# Genetic analyses of the QT interval and its components in over 250K individuals identifies new loci and pathways affecting ventricular depolarization and repolarization

**DOI:** 10.1101/2021.11.04.21265866

**Authors:** William J. Young, Najim Lahrouchi, Aaron Isaacs, ThuyVy Duong, Luisa Foco, Farah Ahmed, Jennifer A. Brody, Reem Salman, Raymond Noordam, Jan-Walter Benjamins, Jeffrey Haessler, Leo-Pekka Lyytikäinen, Linda Repetto, Maria Pina Concas, Marten E. van den Berg, Stefan Weiss, Antoine R. Baldassari, Traci M. Bartz, James P. Cook, Daniel S. Evans, Rebecca Freudling, Oliver Hines, Jonas L. Isaksen, Honghuang Lin, Hao Mei, Arden Moscati, Martina Müller-Nurasyid, Casia Nursyifa, Yong Qian, Anne Richmond, Carolina Roselli, Kathleen A. Ryan, Eduardo Tarazona-Santos, Sébastien Thériault, Stefan van Duijvenboden, Helen R. Warren, Jie Yao, Dania Raza, Stefanie Aeschbacher, Gustav Ahlberg, Alvaro Alonso, Laura Andreasen, Joshua C. Bis, Eric Boerwinkle, Archie Campbell, Eulalia Catamo, Massimiliano Cocca, Michael J. Cutler, Dawood Darbar, Alessandro De Grandi, Antonio De Luca, Jun Ding, Christina Ellervik, Patrick T. Ellinor, Stephan B. Felix, Philippe Froguel, Christian Fuchsberger, Martin Gögele, Claus Graff, Mariaelisa Graff, Xiuqing Guo, Torben Hansen, Susan R. Heckbert, Paul L. Huang, Heikki V. Huikuri, Nina Hutri-Kähönen, M.Arfan Ikram, Rebecca D. Jackson, Juhani Junttila, Maryam Kavousi, Jan A. Kors, Thiago P. Leal, Rozenn N. Lemaitre, Henry J. Lin, Lars Lind, Allan Linneberg, Simin Liu, Peter W. MacFarlane, Massimo Mangino, Thomas Meitinger, Massimo Mezzavilla, Pashupati P. Mishra, Rebecca N. Mitchell, Nina Mononen, May E. Montasser, Alanna C. Morrison, Matthias Nauck, Victor Nauffal, Pau Navarro, Kjell Nikus, Guillaume Pare, Kristen K. Patton, Giulia Pelliccione, Alan Pittman, David J. Porteous, Peter P. Pramstaller, Michael H. Preuss, Olli T. Raitakari, Alexander P. Reiner, Antonio Luiz P. Ribeiro, Kenneth M. Rice, Lorenz Risch, David Schlessinger, Ulrich Schotten, Claudia Schurmann, Xia Shen, M.Benjamin Shoemaker, Gianfranco Sinagra, Moritz F. Sinner, Elsayed Z. Soliman, Monika Stoll, Konstantin Strauch, Kirill Tarasov, Kent D. Taylor, Andrew Tinker, Stella Trompet, André Uitterlinden, Uwe Völker, Henry Völzke, Melanie Waldenberger, Lu-Chen Weng, Eric A. Whitsel, James G. Wilson, Christy L. Avery, David Conen, Adolfo Correa, Francesco Cucca, Marcus Dörr, Sina A. Gharib, Giorgia Girotto, Niels Grarup, Caroline Hayward, Yalda Jamshidi, Marjo-Riitta Järvelin, J.Wouter Jukema, Stefan Kääb, Mika Kähönen, Jørgen K. Kanters, Charles Kooperberg, Terho Lehtimäki, Maria Fernanda Lima-Costa, Yongmei Liu, Ruth J.F. Loos, Steven A. Lubitz, Dennis O. Mook-Kanamori, Andrew P. Morris, Jeffrey R. O’Connell, Morten Salling Olesen, Michele Orini, Sandosh Padmanabhan, Cristian Pattaro, Annette Peters, Bruce M. Psaty, Jerome I. Rotter, Bruno Stricker, Pim van der Harst, Cornelia M. van Duijn, Niek Verweij, James F. Wilson, Dan E. Arking, Julia Ramirez, Pier D. Lambiase, Nona Sotoodehnia, Borbala Mifsud, Christopher Newton-Cheh, Patricia B. Munroe

**Author notes:** jointly supervised this project (Nona Sotoodehnia, Borbala Mifsud, Christopher Newton-Cheh, Patricia B. Munroe).

## Abstract

The QT interval is an electrocardiographic measure representing the sum of ventricular depolarization (QRS duration) and repolarization (JT interval). Abnormalities of the QT interval are associated with potentially fatal ventricular arrhythmia. We conducted genome-wide multi-ancestry analyses in >250,000 individuals and identified 177, 156 and 121 independent loci for QT, JT and QRS, respectively, including a male-specific X-chromosome locus. Using gene-based rare-variant methods, we identified associations with Mendelian disease genes. Enrichments were observed in established pathways for QT and JT, with new genes indicated in insulin-receptor signalling and cardiac energy metabolism. In contrast, connective tissue components and processes for cell growth and extracellular matrix interactions were significantly enriched for QRS. We demonstrate polygenic risk score associations with atrial fibrillation, conduction disease and sudden cardiac death. Prioritization of druggable genes highlighted potential therapeutic targets for arrhythmia. Together, these results substantially advance our understanding of the genetic architecture of ventricular depolarization and repolarization.

## Supplementary tables for "Genetic analyses of the QT interval and its components in over 250K individuals identifies new loci and pathways affecting ventricular depolarization and repolarization" (part 1 of 2)

### Sheet: Contents
Supplementary Tables
Supplementary Table 1: Study information for all participating studies
Supplementary Table 2: Per study (and sub-study) summary of genotyping and GWAS software information
Supplementary Table 3: Per study summary statistics for ECG measures and covariates
Supplementary Table 4: Previously reported variants from GWAS for resting QT, JT and QRS
Supplementary Table 5: Lead variants from independent loci for QT GWAS meta-analysis
Supplementary Table 6: Conditional analysis results for QT, JT and QRS traits in individuals of European ancestry
Supplementary Table 7: Loci associated with JT. A) Previously not reported loci B) Significant known loci (Reported for multi-ancestry meta-analysis only)
Supplementary Table 8: Loci associated with QRS. A) Previously not reported loci B) Significant known loci (Reported for multi-ancestry meta-analysis only)
Supplementary Table 9: Overlap of loci between JT and QRS multi-ancestry meta-analyses where a lead variant in one analysis was also genome-wide significant in the other.
Supplementary Table 10: Loci which overlap across QT, JT, QRS, PR and heart rate
Supplementary Table 11. Gene-based analyses (for QT, JT and QRS) conditioning on common variant(s) in the region in 76,202 individuals from the UK Biobank
Supplementary Table 12a: Variant effect predictor results for QT JT and QRS loci from multi-ancestry meta-analyses.
Supplementary Table 12b: Annotation of variants with Combined Annotation Dependent Depletion (CADD scores).
Supplementary Table 13: Significant cis-eQTLs for lead variants or their proxies (r2>0.8) from GTEx version 8 in heart (left ventricle (LV) and right atrial appendage (RAA)) and brain tissues.
Supplementary Table 14a: Hi-C results for lead variants and proxies (r2 > 0.8) from the multi-ancestry meta-analysis using Fit-Hi-C pipeline
Supplementary Table 14b: Promoter-capture Hi-C results for lead variants and proxies (r2 > 0.8) from the multi-ancestry meta-analysis.
Supplementary Table 15: Gene-set tissue/cell type encrichment using Data driven Expression-Prioritisation Integration for Complex Traits (DEPICT) for QT, JT and QRS multi-ancestry meta-analyses.
Supplementary Table 16: DEPICT pathway geneset enrichment results for QT, JT and QRS multi-ancestry meta-analysis.
Supplementary Table 17: Literature review of genes indicated by bioinformatic analyses and nearest gene to lead variant for QT
Supplementary Table 18: Literature review of genes indicated by bioinformatic analyses and nearest gene to lead variant for JT
Supplementary Table 19: Literature review of genes indicated by bioinformatic analyses and nearest gene to lead variant for QRS
Supplementary Table 20: Potential drug targets from the druggable gene set database
Supplementary Table 21: Association of genetically determined QT, JT and QRS in unrelated European individuals from UK Biobank
Supplementary Table 22: Meta-analysis results for PRS association with SCD results for each trait

### Sheet: Table 1
Supplementary Table 1: Study information for all participating studies in the QT, JT and QRS GWAS meta-analyses
EA; European ancestry, AA; African ancestry, HA; Hispanic, EAS; East Asian ancestry, SAS; South Asian Ancestry
Study short name	Study full name	Study reference (PMID or URL)	Ancestry	Study design	Total sample size
ARIC	Atherosclerosis Risk in Communities study	2646917	EA, AA	Population-based	10354
Bambui Cohort	Brazilian Bambuí Cohort Study of Ageing	20805109; 24510116; 26124090	Brazilian	Population-based	518
BioMe	The IPM BioMe Biobank	28895531	EA, AA, HA	Population-based	15294
BRIGHT	British Genetics of Hypertension	12826435	EA	Hypertensive cases	2001
Broad AF Study	Broad AF Study	29892015	EA	Case-control study	1268
CAMP-MGH	MGH Cardiology and Metabolic Patient Cohort	25812009	EA	Cross-sectional observational cohort of ambulatory individuals recruited from a general cardiology practice	2868
CHRIS	The Cooperative Health Research in South Tyrol study	26541195; 28374192	EA	Population-based, with underlying family structure	4156
CHS	Cardiovascular Health Study	1669507	EA, AA	Population-based	3238
ERF	Erasmus Rucphen Family Study	15845033	EA	Family-based population study	3200
FINCAVAS	Finnish Cardiovascular Study	16515696	EA	Follow-up cohort study	4567
GAPP	Genetic and phenotypic determinants of blood pressure and other cardiovascular risk factors	23299990	EA	Population-based	1488
GESUS	The Danish General Suburban Population Study	24001461	EA	Population-based	3004
GS20K	Generation Scotland	22786799	EA	Population-based with family data	19044
HCHS/SOL	Hispanic Community Health Study	20609343	HA	Population-based	10386
Health_ABC	Health, Aging, and Body Composition Study	10865790	EA, AA	Population-based	3075
INGI-CAR / INGI-FVG	INGI-CARLANTINO / INGI-Fruili Venezia Giulia	31784700	EA	Population-based	362
INTER99	Inter99	14663300	EA	Population-based	6784
JHS	Jackson Heart Study	16320381; https://www.jacksonheartstudy.org/	AA	Population-based	2491
KORA F3 / KORA S4	Kooperative Gesundheitsforschung in der Region Augsburg (Survey 2000)	16032513; 16032514	EA	Cross-sectional	2733
LIFELINES	LifeLines, a three-generation cohort study and biobank	18075776	EA	Population-based	12216
MESA	Multi-Ethnic Study of Atherosclerosis	12397006	EA, AA, HA, EAS	Population-based	5997
NEO	Netherlands Epidemiology of Obesity	2376214	EA	Population-based with oversampling of individuals with overweight	3932
OOA	Old Order Amish	26374108; 18440328; 17261661; 15621217	EA	Population-based with family data	1532
ORCADES	Orkney Complex Disease Study	18760389	EA	Population-based	1860
PIVUS	Prospective Investigation of the Vasculature of Uppsala Seniors	16141402; http://www.medsci.uu.se/pivus/	EA	Population-based	623
PREVEND	Prevention of REnal and Vascular ENd stage Disease	10980214	EA	Population-based	3189
PROSPER	PROSpective study of pravastatin in the elderly at Risk for vascular disease	10569329; 12457784; 21977987	EA	Population-based	5244
RS	Rotterdam Study	22002080	EA	Population-based	6291
SardiNIA	SardiNIA Project	16934002	EA	Population-based	4011
SHIP-START / SHIP-TREND	Study of Health in Pomerania	20167617	EA	Population-based	2902
TWINSUK	TWINSUK	23088889	EA	Population-based	>13,500 twins of which over 9,000 are actively participating
UK Biobank	UK Biobank Study	30305743;25826379	EA, AA, EAS, SAS	Population-based	502544
Viking	Viking Health Study	31358886	EA	Population-based	2156
WHI	Women's Health Initiative	14575940	EA	Case-control, cohort	21737
YFS	Young Finns Study	18263651; 23069987	EA	Population-based	1673

### Sheet: Table 2
Supplementary Table 2: Per study (and sub-study) summary of genotyping and GWAS software information
EA; European ancestry, AA; African ancestry, HA; Hispanic, EAS; East Asian ancestry, SAS; South Asian Ancestry
EA	Genotyping		Sample quality control	SNP quality control				Imputation
Study short name	Array	Calling algorithm	Call rate	Call rate	HWE P value	MAF	Additional filters	N SNPs used for imputation	Software	Reference panel	Haplotypes used for reference panel	Chromosome X imputation	Software	Exclusion data not available at time of analysis	Population stratification assessment and adjustment	Kinship assessment and adjustment
ARIC	Affymetrix 6.0	Birdseed	≥0.95	≥0.95	≥1E-6	None	Additional Sample QC: heterozygosity cut-off set at -0.007 Additional SNP QC: SNPs removed included 234 with low call rate for the combined sample, 87 with chromosome of zero, 339 that were monomorphic in Africans and Europeans, and 10,158 that had a Hardy Weinberg equilibrium pvalue<1E-6, leaving 828,230. Further SNPs were dropped using the HRC/1KG Imputation Preparation and Checking Tool (http://www.well.ox.ac.uk/~wrayner/tools/HRC-1000G-check-bim.v4. 2.5.zip). Using this program, futher SNPs were filtered out: 4491 SNPs did not match anything in 1000 genomes reference panel and were dropped, 2,765 SNPs were dropped because they had non-matching alleles to the 1000 genomes reference panel, 560,597 SNPs had the ref and alt alleles changes (using ‘--force alleles’ in plink), 50,004 SNPs were dropped because they had allele frequency differences >0.2 from the EUR 1000 genomes data, and 18,645 SNPs were dropped because they were palindromic and had frequencies >0.4.	719415	Minimac3/Michigan Imputation Server	HRC r1.1 2016	All ethnicities	N	FAST 2.4	implantable cardioverter defibrillator, pregnancy, s/p pacemaker implant	First 10 PCs; center ID as covariates	No
BioMe	Illumina Global Screening Array	BeadStudio	>=0.95	>=0.99	≥1E-5	0.0002	Removed individuals with heterozygosity rate >6 SD from population specific mean	NA	Impute2	1000G phase 3	All ethnicities	N	SAIGE	1. Use of digitalis medication (QT- shortening) 2. Use of class I or class III anti-arrhythmics 3. Use of specific QT- prolonging medications 4. Pacemaker activity on ECG 5. Implantable cardioverter defibrillator / 7. s/p pacemaker implant	Stratified into 3 groups based on self-report and adjusted for 10 ancestry-specific genetic principal components.	Mixed model adjustment for cryptic relatedness via SAIGE
BRIGHT	Affymetrix GeneChip 500k array	CHIAMO	≥0.97	≥0.95	≥1E-7	None	None	446472	Minimac	HRC r1.1 2016, 1000G phase 3 (Version 5)	All ethnicities	Y	mach2qtl	Medication	10 PCs; center ID as covariates	No
Broad AF Study	Infinium PsychArray-24 v1.1	Autocall, Birdseed, Zcall	≥0.97	≥0.98	≥1E-6	≥0.005	Heterozygosity: |FHET| ≤ 0.2	268536	Eagle v2.3/Minimac3	HRC r1.1 2016	All ethnicities	N	SNPTEST	right bundle branch block, left bundle branch block	included EUR >80% using ADMIXTURE, 5 PC included in model	IBD, One of the pair excluded if PI_HAT>0.2
CAMP-MGH	Infinium HumanCoreExome-24 BeadChips	Gencall	≥0.95	≥0.97	≥1E-6	≥0.01	None	300461	Eagle	1000G Phase 1 v3 March 2012	European	N	plink	N/A	PCA	Empirical kinship
CHRIS	Illumina HumanOmniExpressExome	GenomeStudio	≥0.99	≥0.99	≥1E-6	≥1%	None	654042	Minimac3/Michigan Imputation Server	HRC r1.1 2016	All ethnicities	N	EPACTS v 3.2.6	atrial flutter, presence of left and right bundle branch block, pacemaker activity on ECG	10 PCs	linear mixed model via EMMAX analysis
CHS	Illumina 370CNV BeadChip merged with ITMAT-Broad-CARe (IBC) Illumina iSELECT chip	Illumina BeadStudio	>0.95	≥97%	≥1E-5	None	≤2 duplicate errors or Mendelian inconsistencies, heterozygote frequency ≠ 0, SNP in HapMap. Individuals also excluded for baseline CHD, CHF, peripheral vascular disease, valvular heart disease, stroke or TIA or for discordant genotype with known sex or prior genotyping	359592 autosome 10377 X chromosome	1kg: MaCH pre-phase, minimac HRC: ShapeIT pre-phase, minimac3	1000G Phase 1 v3 Nov 2012, HRC: r1.1 2016	All ethnicities	Y	R	pacemaker activity on ECG, implantable cardioverter defibrillator	Adjusted for CHS clinic and 2 pcs	No
ERF	Illumina 318/370 K, Affymetrix 250 K, and Illumina 6 K	BeadStudio	≥0.95	≥0.98	≥1E-6	0.01	IBS	678524	Minimac	1000G Phase 1 v3 March 2012	All ethnicities	N	GenABEL/ProbABEL	N/A	N/A	Yes
FINCAVAS	Illumina Metabochip	GenCall	≥0.95	≥0.95	≥1E-6	n/a	relatedness	155499	Minimac	HRC r1.1 2016	European	Y	Snptest 2.5.2	LBBB, RBBB, Pacemaker, Atrial fibrillation/flutter, MI, medication, QRS > 120
FINCAVAS_MC
GAPP	Illumina HumanCoreExome	BeadStudio	≥0.95	≥0.95	≥1E-6	≥0.01	None	241388	Minimac3/Michigan Imputation Server	HRC r1.1 2016	All ethnicities	N	SNPTEST v2.5.2	N/A	10 PCs	Related individuals removed (plink PI_HAT > 0.2)
GESUS	Illumina GSA v.2.0	Illumina GenomeStudio 2.0	≥0.98	≥0.98	≥1E-6	≥0.01	Excluded heterozygosity rate outliers ≥ 3SD, related; pihat > 0.2	483156	Minimac4	HRC r1.1 2016	European	Y	PLINK2	Use of digitalis medication, Use of class I or class III anti-arrhythmics, Use of specific QT-prolonging medications, Pregnancy	10 PCs	No
GS20K	HumanOmniExpressExome8v1-2_A, HumanOmniExpressExome-8v1_A	Beadstudio-Gencall v3.0	≥0.97	≥0.98	≥1E-6	≥1%	PC outliers	630207	PBWT	1000G Phase 1 v3 March 2012	European	N	BOLT-LMM	right and left bundle branch block	10 PCs	LD (BOLT-LMM)
Health_ABC	Illumina Human1M-Duo	BeadStudio	>=0.97	>=0.97	≥1E-6	>=0.01	Sample filters: genotype-sex mismatch, first-degree relative	914263	Minimac	1000G Phase 1 v3 March 2012	All ethnicities	N	PLINK	N/A	10 PCs	first degree relatives removed
INGI-CAR	Illumina 370K	Genome Studio	>0.98	>0.98	≥1E-6	0.01	None	309317	Shapeit/Inpute; Michigan server	HRC r1.1 2016	All ethnicities	N	BOLT-LMM	N/A	LD (BOLT-LMM)	LD (BOLT-LMM)
INGI-FVG	Illumina 370K+OmniExpress	Genome Studio	>0.98	>0.98	≥1E-6	0.01	None	190048	Shapeit/Inpute; Michigan server	HRC r1.1 2016	All ethnicities	Y	BOLT-LMM	N/A	LD (BOLT-LMM)	LD (BOLT-LMM)
INTER99	Illumina HumanOmniExpress-24v1-0_A and HumanOmniExpress-24v1-1_A	GenCall	>0.95	≥0.98	≥1E-5	None	1. Missing phenotype 2. PCA outliers 3. Sex mismatch 4. heterozygosity	634218	Minimac3/Michigan Imputation Server	1000G phase 3 (Version 5)	All ethnicities	Y	PROBABEL	Use of digitalis medication Use of class I or class III anti-arrhythmics Use of specific QT- prolonging medications (please see appendix A at the end of the analysis plan) Implantable cardioverter defibrillator	PC1-PC2-PC3-PC4	No
KORA F3	Illumina Omni 2.5/Illumina Omni Express	Genome Studio	≥0.97	≥0.98	≥5E-6	≥0.01	only SNPs that were genotyped with good quality on both chips	587981 (chr 1-22)	IMPUTE v2.3.2	1000G phase 3 (Version 5)	European	Y	SNPTEST v2.5.2	digitalis medication, class I or class III anti-arrhytmics, QT-prolonging medications, pacemaker activity on ECG, implantable cardioverter defibrillator	MDS revealed no necessary adjustment	MDS revealed no necessary adjustment
KORA S4	Affymetrix Axiom	Affymetrix Software	≥0.97	≥0.98	≥5E-10	≥0.02	None	541422 (chr 1-22)	Minimac3/Michigan Imputation Server	1000G phase 3 (Version 5)	European	Y		digitalis medication, class I or class III anti-arrhytmics, QT-prolonging medications, pacemaker activity on ECG, implantable cardioverter defibrillator	MDS revealed no necessary adjustment	MDS revealed no necessary adjustment
LIFELINES	Illumina	Illumina Cyto SNP12 v2	NA	>=0.95	NA	>1e-4	≥0.001	NA	Minimac3/Michigan Imputation Server	1000G phase 3 + GoNL release 5	All ethnicities	Y	SNPTEST v2.5.2	N/A	10 PCs	No
MESA	Affymetrix 6.0	Birdseed v1.33	≥0.95	≥0.97	≥1E-6	≥0.01	None	881666	Minimac3/Michigan Imputation Server	HRC r1.1 2016	All ethnicities	Y	RVTEST	N/A	3 PCs	No
NEO	Illumina HumanCoreExome-24v1_A Beadchip	GenCall	>0.98	>0.98	≥1E-5	None	None	361046	Minimac3/Michigan Imputation Server	HRC r1.1 2016	European	Y	SNPTEST	N/A	4 PCs	NA
OOA	Affymetrix 500K and 6.0	MACH, minimac	≥0.95	≥0.95	≥1E-6	≥0.01	None	397704	Minimac	1000G phase 3	All ethnicities	N	MMAP	medication	N/A	Yes - OOA pedigree
ORCADES	Hap300, Illumina Omni1 and Illumina OmniX	Beadstudio using Hap300v2 cluster file	0.98	0.97	≥1E-5	0.01	Ethnic outliers; duplicates; gender mismatch; excess IBS incompatible with pedigree	37.5m	Impute2	1000G Phase 1 v3 March 2012	All ethnicities	N	regscan	atrial flutter, Presence of left and right bundle branch block, defibrillator	10 PCs	linear mixed model
PIVUS	Illumina OmniExpress and Cardiometabochip	GenomeStudio	>=0.95	>=95% (>=99% if MAF<5%)	>=1E-6	0.01	None	738583	Impute2	1000G Phase 1 v3 March 2012	All ethnicities	Y	SNPTEST	N/A	2PCs	No
PREVEND	Illumina Cyto SNP12 v2	Genome Studio	>=0.95	NA	NA	NA	None	232571	Minimac3	1000G phase 3 (Version 5)	All ethnicities	Y	SNPTEST v2.5.2	use of digitalis medication, use of class I or III anti-arrhytmics, use of specific QT-prolonging medications, Pacemaker activity on ECG, Implantable cardioverter defibrillator/Pacemaker implant.	10 PCs	No
PROSPER	Illumina 660K beadchip	GeneStudio	>98%	>98%	>1e-5	none	None	557192	Impute2	1000G Phase 1 v3 March 2012	European	Y	ProbABEL	N/A	4 PCs	No
RS1	Illumina/HumanHap 550K DUO Illumina 610 quad	Beadstudio Genecall	≥ 0.975	≥0.975	≥1E-6	≥0.01	None	512849	MACH	1000G V3 release	All ethnicities	Y	MACH2QTL via GRIMP	Ethnic outliers (IBS distances > 4SD) excluded	Duplicates or family relations IBS>97% excluded
RS2	Illumina/HumanHap 550K DUO	Beadstudio Genecall	≥ 0.975	≥0.975	≥1E-6	≥0.01	None	466389	MACH	1000G V3 release	All ethnicities	Y	MACH2QTL via GRIMP	Ethnic outliers (IBS distances > 4SD) excluded	Duplicates or family relations IBS>97% excluded
RS3	Illumina 610 quad	Beadstudio Genecall	≥ 0.975	≥0.975	≥1E-6	≥0.01	None	466389	MACH	1000G V3 release	All ethnicities	Y	MACH2QTL via GRIMP	Ethnic outliers (IBS distances > 4SD) excluded	Duplicates or family relations IBS>97% excluded
SardiNIA	Omni+Imm+Metab+Exom	GenomeStudio (version 1.9.4) and refined using Zcall (version 3)	0.95	>=0.97	NA	1e-06	None	890542	Minimac	1000G Phase 1 v3 March 2012	All ethnicities	N	EPACTS Q.EMMAX	Atrial flutter, Anti-arrhythmics,Implantable cardioverter defibrillator,Pregnancy	10 PCs	No
SHIP-START	Affymetrix Genome-Wide Human SNP Array 6.0	Birdseed2	NA	>= 0.8	≥1E-4	NA	Excluded duplicate samples (by IBS) or reported/genotyped gender mismatch	760787	Minimac3 (eagle v2.3)	1000G phase 3 (Version 5)	All ethnicities	N	SNPTEST	use of digitalis medication (qt-shortening), use of class I and III anti-arrhymics, pacemaker activity on ECG, implantable cardioverter defibrillator, pregnancy, s/p pacemaker implant, myocardial infarction or heart failure	10 PCs	yes
SHIP-TREND_1	Illumina Human Omni 2.5	GenomeStudio Genotyping Module v1.0 (GenCall)	NA	>= 0.8	≥1E-4	NA	Excluded duplicate samples (by IBS) or reported/genotyped gender mismatch	488647	Minimac3 (eagle v2.3)	1000G phase 3 (Version 5)	All ethnicities	N	SNPTEST	use of digitalis medication (qt-shortening), use of class I and III anti-arrhymics, pacemaker activity on ECG, implantable cardioverter defibrillator, pregnancy, s/p pacemaker implant, myocardial infarction or heart failure	10 PCs	yes
SHIP-TREND_2	Illumina Global Screening Array	GenomeStudio Genotyping Module v2.0 (GenCall)	>= 0.94	>= 0.95	≥1E-4	>=0.01	Excluded duplicate samples (by IBS) or reported/genotyped gender mismatch	1691177	Minimac3 (eagle v2.3)	1000G phase 3 (Version 5)	All ethnicities	N	SNPTEST	use of digitalis medication (qt-shortening), use of class I and III anti-arrhymics, pacemaker activity on ECG, implantable cardioverter defibrillator, pregnancy, s/p pacemaker implant, myocardial infarction or heart failure	10 PCs	yes
TWINSUK	HumanHap300, HumanHap610Q, 1M-Duo and 1.2MDuo 1M	GenomeStudio	≥0.98	≥0.97	≥1E-6	0.01	None	n/a	Minimac	1000G phase 3 (Version 5)	European		GEMMA	N/A	Linear Mixed Model using GEMMA. Covariance matrix estimated using all SNPs	No
UK Biobank	Affymetrix Axiom Array/ Affymetrix UKBiLEVE array	Affymetrix custom genotype calling pipeline	>0.95	>0.95	>1E-12	>0.0001	markers that failed quality control in more than one batch	670739	IMPUTE4	Haplotype Reference Consortium/UK10K and 1000G phase 3		Y	BOLT-LMM	N/A	LD (BOLT-LMM)	LD (BOLT-LMM)
Viking	HumanOmniExpressExome8v1-2_A	Beadstudio-Gencall v3.0	>0.97	≥0.98	≥1E-5	>0.01 for OMNI markers; >0.0001 for Exome Chip markers	None	39131578	PBWT Sanger server	HRC r1.1 2016	All ethnicities	N	regscan	Atrial flutter, right+left bundle branch block, use of digitalis medication, arrhythmics, qt prolonging medication, defibrillator	10 PCs	linear mixed model
WHI-GARNET	Illumina Omni-Quad	birdseed	≥0.98	≥0.98	≥1E-4	None	None	886183	UM imputation Server	1000G phase 3 (Version 5)	All ethnicities	Y	SNPTEST	N/A	IBD, First degree relative were removed
WHI-GECCO	Illumina 610 and Cytochip 370K	birdseed	≥0.97	≥0.98	≥1E-4	0.05	None	251068	UM imputation Server	1000G phase 3 (Version 5)	All ethnicities	Y	SNPTEST	N/A	10 PCs	First and second degree relatives removed
WHI-HipFX	Illumina 550K and 610K	birdseed	≥0.98	≥0.98	≥1E-4	0.01	None	498871	UM imputation Server	1000G phase 3 (Version 5)	All ethnicities	Y	SNPTEST	N/A	10 PCs	First and second degree relatives removed
WHI-LLS	HumanOmniExpressExome-8v1_B	birdseed	≥0.97	≥0.98	≥1E-4	None	None	719745	UM imputation Server	1000G phase 3 (Version 5)	All ethnicities	Y	SNPTEST	N/A	10 PCs	First and second degree relatives removed
WHI-MOPMAP	Affymetrix Gene Titan, Axiom Genome-Wide Human CEU I Array Plate	birdseed	≥0.95	≥0.90	≥1E-6	0.005	None	554032	UM imputation Server	1000G phase 3 (Version 5)	All ethnicities	Y	SNPTEST	N/A	10 PCs	First and second degree relatives removed
WHI-ONCOCHIP	ONCO chip	birdseed	≥0.95	≥0.98	≥1E-4	None	None	441227	UM imputation Server	HRC r1.1 2016	All ethnicities	Y	SNPTEST	N/A	10 PCs	First and second degree relatives removed
WHI-WHIMS	HumanOmniExpressExome-8v1_B	birdseed	≥0.97	≥0.98	≥1E-4	0.01	None	601021	UM imputation Server	1000G phase 3 (Version 5)	All ethnicities	Y	SNPTEST	N/A	10 PCs	First and second degree relatives removed
YFS	Illumina 670k Custom	Illuminus	≥0.95	≥0.95	≥1E-6	> 0	None	553428	Michigan Imputation Server (Minimac3)	HRC r1.1	All ethnicities	Y	SNPTEST	N/A	center and 4 PCs	PCs 1-4
AA	Genotyping		Sample quality control	SNP quality control				Imputation
Study short name	Array	Calling algorithm	Call rate	Call rate	HWE P value	MAF	Additional filters	N SNPs used for imputation	Software	Reference panel	Haplotypes used for reference panel	Chromosome X imputation	Software	Exclusion data not available at time of analysis	Population stratification assessment and adjustment	Kinship assessment and adjustment
ARIC	Affymetrix 6.0	Birdseed	≥0.95	≥0.95	≥1E-6	none	Additional Sample QC: heterozygosity cut-off set at -0.004 Additional SNP QC: SNPs removed included 234 with low call rate for the combined sample, 87 with chromosome of zero, 339 that were monomorphic in Africans and Europeans, and 6,776 that had a Hardy Weinberg equilibrium pvalue<1E-6, leaving 831,612. Further SNPs were dropped using the HRC/1KG Imputation Preparation and Checking Tool (http://www.well.ox.ac.uk/~wrayner/tools/HRC-1000G-check-bim.v4. 2.5.zip). Using this program, futher SNPs were filtered out: 4,413 SNPs did not match anything in 1000 genomes reference panel and were dropped, 2,751 SNPs were dropped because they had non-matching alleles to the 1000 genomes reference panel, 559,210 SNPs had the ref and alt alleles changes (using ‘--force alleles’ in plink), 50,375 SNPs were dropped because they had allele frequency differences >0.2 from the AFR 1000 genomes data, and 17,699 SNPs were dropped because they were palindromic and had frequencies >0.4.	756374	Minimac3/Michigan Imputation Server	1000G phase 3 (Version 5)	All ethnicities	N	FAST 2.4	implantable cardioverter defibrillator, pregnancy, s/p pacemaker implant	10 PCs; center ID as covariates	No
BioMe	Illumina Global Screening Array	BeadStudio	>=0.95	>=0.99	≥1E-5	0.0002	Removed individuals with heterozygosity rate >6 SD from population specific mean	NA	IMPUTE2	1000G phase 3 (Version 5)	All ethnicities	N	SAIGE	1. Use of digitalis medication (QT- shortening) 2. Use of class I or class III anti-arrhythmics 3. Use of specific QT- prolonging medications 4. Pacemaker activity on ECG 5. Implantable cardioverter defibrillator / 7. s/p pacemaker implant	Stratified into 3 groups based on self-report and adjusted for 10 ancestry-specific genetic principal components.	Mixed model adjustment for cryptic relatedness via SAIGE
CHS	Illumina HumanOmni1-Quad_v1 BeadChip	Illumina GenomeStudio	>0.95	≥97%	≥1E-5	NA	≤1 duplicate errors or Mendelian inconsistencies, heterozygote frequency ≠ 0. Individuals also excluded for discordant genotype with known sex or prior genotyping	940567 autosome 22681 X chromosome	1kg: IMPUTE version 2.2.2, HRC: ShapeIT pre-phase, minimac3	1000G Phase 1 v3 March 2012, HRC: r1.1 2016	All ethnicities	Y	R	pacemaker activity on ECG, implantable cardioverter defibrillator	Adjusted for CHS clinic and 5 pcs	No
Health_ABC	Illumina Human1M-Duo	BeadStudio	>=0.97	>=0.97	≥1E-6	>=0.01	Sample filters: genotype-sex mismatch, first-degree relative	1007948	minimac	1000G Phase 1 v3 March 2012	all ethnicities	N	PLINK	N/A	PCs	first degree relatives removed
JHS	Affymetrix 6.0		>0.95	>0.95	≥1E-6	>0.05	None	868969	Minimac3	1000G Phase 1 v3 March 2012	African	N	RVTEST	N/A	10 PCs	Yes
MESA	Affymetrix 6.0	Birdseed v1.33	≥0.95	≥0.97	≥1E-6	≥0.01	None	881666	minimac3/Michigan Imputation Server	1000G phase 3 (Version 5)	All ethnicities	Y	RVTEST	N/A	3 PCs	No
UK Biobank	Affymetrix Axiom Array/ Affymetrix UKBiLEVE array	Affymetrix custom genotype calling pipeline	>0.95	>0.95	>1E-12	>0.0001	markers that failed quality control in more than one batch	670739	IMPUTE4	Haplotype Reference Consortium/UK10K and 1000G phase 3		Y	BOLT-LMM	N/A	LD (BOLT-LMM)	LD (BOLT-LMM)
WHI-SHARe-AA	Affymetrix 6.0	birdseed	≥0.95	≥0.90	≥1E-6	0.01	None	901168	UM imputation Server	1000G phase 3 (Version 5)	All ethnicities	N	SNPTEST	N/A	10 PCs	First and second degree relatives removed
HA	Genotyping		Sample quality control	SNP quality control				Imputation
Study short name	Array	Calling algorithm	Call rate	Call rate	HWE P value	MAF	Additional filters	N SNPs used for imputation	Software	Reference panel	Haplotypes used for reference panel	Chromosome X imputation	Software	Exclusion data not available at time of analysis	Population stratification assessment and adjustment	Kinship assessment and adjustment
BioMe	Illumina Global Screening Array	BeadStudio	>=0.95	>=0.99	≥1E-13	0.0002	Removed individuals with heterozygosity rate >6 SD from population specific mean	NA	IMPUTE2	1000G phase 3 (Version 5)	All ancestry groups	N	SAIGE	1. Use of digitalis medication (QT- shortening) 2. Use of class I or class III anti-arrhythmics 3. Use of specific QT- prolonging medications 4. Pacemaker activity on ECG 5. Implantable cardioverter defibrillator / 7. s/p pacemaker implant	Stratified into 3 groups based on self-report and 10 PCs	Mixed model adjustment for cryptic relatedness via SAIGE
HCHS/SOL	MEGA	GenomeStudio version 2011.1, Genotyping Module 1.9.4 and GenTrain version 1.0.	≥98%	≥98%	≥1E-6	≥0.01	None	1395045	IMPUTE 2.3.2	1000G phase 3 (Version 5)	all ethnicities	Y	SUGEN	N/A	10 PCs	GEE, corelated errors by family (SUGEN)
MESA	Affymetrix 6.0	Birdseed v1.33	≥0.95	≥0.97	≥1E-6	≥0.01	None	881666	minimac3/Michigan Imputation Server	1000G phase 3 (Version 5)	All ethnicities	Y	RVTEST	N/A	3 PCs	No
WHI-SHARe-HA	Affymetrix 6.0	birdseed	≥0.95	≥0.90	≥1E-6	0.01	None	901168	UM imputation Server	1000G phase 3 (Version 5)	All ethnicities	N	SNPTEST	N/A	10 PCs	First and second degree relatives removed
Brazilian	Genotyping		Sample quality control	SNP quality control				Imputation
Study short name	Array	Calling algorithm	Call rate	Call rate	HWE P value	MAF	Additional filters	N SNPs used for imputation	Software	Reference panel	Haplotypes used for reference panel	Chromosome X imputation	Software	Exclusion data not available at time of analysis	Population stratification assessment and adjustment	Kinship assessment and adjustment
Bambui Cohort	Illumina HumanOmni2.5-8v1 array and HumanOmni5-4v1 array	GenomeStudio	>0.99	≥0.85	Not applied	≥0.000345 (excludes monomorphic SNPs)	None	2018371	IMPUTE2	1000G phase 3 (Version 5)	All ethnicities	Y	SNPTEST (V2.5.2)	N/A	25 PCs	No
EAS	Genotyping		Sample quality control	SNP quality control				Imputation
Study short name	Array	Calling algorithm	Call rate	Call rate	HWE P value	MAF	Additional filters	N SNPs used for imputation	Software	Reference panel	Haplotypes used for reference panel	Chromosome X imputation	Software	Exclusion data not available at time of analysis	Population stratification assessment and adjustment	Kinship assessment and adjustment
MESA	Affymetrix 6.0	Birdseed v1.33	≥0.95	≥0.97	≥1E-6	≥0.01	None	881666	minimac3/Michigan Imputation Server	1000G phase 3 (Version 5)	All ethnicities	Y	RVTEST	N/A	3 PCs	No
UK Biobank	Affymetrix Axiom Array/ Affymetrix UKBiLEVE array	Affymetrix custom genotype calling pipeline	>0.95	>0.95	>1E-12	>0.0001	markers that failed quality control in more than one batch	670739	IMPUTE4	Haplotype Reference Consortium/UK10K and 1000G phase 3		Y	BOLT-LMM	N/A	LD (BOLT-LMM)	LD (BOLT-LMM)
SAS	Genotyping		Sample quality control	SNP quality control				Imputation
Study short name	Array	Calling algorithm	Call rate	Call rate	HWE P value	MAF	Additional filters	N SNPs used for imputation	Software	Reference panel	Haplotypes used for reference panel	Chromosome X imputation	Software	Exclusion data not available at time of analysis	Population stratification assessment and adjustment	Kinship assessment and adjustment
UK Biobank	Affymetrix Axiom Array/ Affymetrix UKBiLEVE array	Affymetrix custom genotype calling pipeline	>0.95	>0.95	>1E-12	>0.0001	markers that failed quality control in more than one batch	670739	IMPUTE4	Haplotype Reference Consortium/UK10K and 1000G phase 3		Y	BOLT-LMM	N/A	LD (BOLT-LMM)	LD (BOLT-LMM)

### Sheet: Table 3
Supplementary Table 3: Per study summary statisitics for ECG measures and covariates
EA; European ancestry, AA; African ancestry, HA; Hispanic, EAS; East Asian ancestry, SAS; South Asian Ancestry. ECG data for the UK Biobank was derived from two sources: Resting component of the exercise bike test (EXECG) and a resting 12-lead ECG (12-lead) and were therefore analysed separately to take into account the different modes of data acquisition, 12-lead resting ECG measures were used when individuals had both tests performed.
EA	Baseline		QT(ms)					JT(ms)					QRS(ms)					RR interval (ms)					Age (years)					BMI (kg/m2)					Height (cm)
Study short name	Sample size	Sex, % females	Mean	Median	SD	Min	Max	Mean	Median	SD	Min	Max	Mean	Median	SD	Min	Max	Mean	Median	SD	Min	Max	Mean	Median	SD	Min	Max	Mean	Median	SD	Min	Max	Mean	Median	SD	Min	Max
ARIC	7890	54	407.952	406	26.3409	292	600	316.8	316	26.4609	194	496	91.12	90	9.4538	60	120	920.853	909.091	134.347	500	1578.95	53.9807	54	5.67349	44	66	26.8009	26.1158	4.73071	14.3838	56.257	168.648	168	9.41911	137	199
BioMe	2701	47	394.73	394	37.5	232	598	306.177	306	36.3819	152	510	88.551	88	10.691	58	120	843.62	845.07	180.9	144.231	1935.48	64.906	66	14.71	21	107	27.3439	26.3043	6.07128	12.77	65.9523	169.35	170.18	11.1348	103.19	200.66
BRIGHT	1254	62.4	413.5	412	33.8811	262	544	320.2	319	32.9682	184	430	93.32	93	9.44991	66	120	964.3	952.4	168.009	487.8	1666.7	56.7	58	10.8792	22	85	27.32	27	4.29823	17	42	165.5	165	9.24022	139	195
Broad AF Study	1268	40	393.5	393	35.7	288	580	304.3	304	34.2	196	470	89.2	87	10.4	56	120	872.9	866	161.7	375	1463.4	67.7	68	10.6	19	92	27.7	27.2	5.5	13.9	62	170.688	170.18	9.906	142.24	200.66
CAMP-MGH	2868	41.6	417.153	414	23.0103	336	574	327.971	327	24.7118	253	482	89.1824	88	10.645	56	118	926.664	923.077	163.451	512.821	1500	61.5523	64	11.3785	31	81	28.7537	27.8	5.8538	15.5	59.7	171.498	172.72	10.0869	121.92	210.82
CHRIS	4156	56	414	413	29.2	319	539	319	317	29.3	228	438	96	95	9.4	68	120	1016	1000	155.5	561	1765	45	45	15.8	18	90	25	25	4.5	16	49	169	169	9.3	137	201
CHS	2665	63	414	412	31.7	308	584	326	324	30.7	220	508	88	88	9.8	56	116	952	952	148	465	1714	72	71	5.2	65	93	26.2	25.8	4.4	14.7	48.1	164.3	163.5	9.2	124	191.8
ERF	2332	57.3	398.5	398	28.3	300	520	301.1	300	27.8	200	420	97.1	98	10.1	68	120	980.2	967.7	158.1	491.8	1714.3	47.6	47.9	14.1	16.7	85.3	26.7	26.2	4.5	15.5	61.8	167.4	166.6	9.4	139.3	196.5
FINCAVAS_MC	1487	43	395	394	35.4	289	572	301	299	34.4	197	456	95	94	8.4	71	120	841	829	161.2	417	1547	56	56	12.8	17	84	27.4	27	4.6	17	48	171	171	9.6	134	200
GAPP	1488	54	398.462	396.219	26.6126	324	560	309	308	27.7	224	462	90	88	9.4	62	120	992.05	977	149.745	606	1671	35.4446	36.9089	5.27859	23.8303	44.2601	24.5039	24.0235	3.70827	16.1616	37.1877	172.203	171.5	9.23622	145.5	204
GESUS	2333	57.97	408	406	27.94	304	562	315.6	314	28.03	232	484	92.43	92	10.38	62	120	962.4	950	160.75	528	1600	55.12	55.19	12.96	23.74	95.22	26.63	25.92	4.74	15.49	49.28	170.7	170	9.3	144	197.2
GS20K	19044	59.12	404.1	402	31.3962	290	592	314.3	312	30.7201	204	492	89.31	88	9.61209	42	120	962.3	952.4	155.427	468.8	1935.5	46.63	48	14.7859	18	98	26.68	25.9	5.2323	10.49	71.35	168.1	167.5	9.49395	125.5	214
HEALTH ABC	1291	50	413.59	412	31.32	336	572	324.3	320	30.66	240	472	89.29	88	10.31	60	120	953	938	153.47	536	1538	73.65	73	2.81	69	80	26.65	26.22	4.13	15.61	44.23	1665.13	1660.5	93.79	1416	1918
INGI-CAR	362	62	388.7	388	27.01	314	482	299.1	300	27	232	376	89.6	90	9.8	62	116	887	882.4	126.89	531	1304.3	48.93	51	16.58	18	83	27.23	27.11	5.15	16.59	51.35	159.6	159	9.68	138	190
INGI-FVG	791	60.3	400.6	400	29.46	319	491	305.3	305	29.44	217	401	95.26	95	9.8	72	120	935.7	923.1	158.12	582.5	1500	49.28	49.27	15.56	18	90	25.15	24.86	4.37	15.5	43.77	169	170	8.8	147	193
INTER99	5936	51.7	403.7	402	26.97	294	538	312.5	312	26.74	214	436	91.2	90	9.89	64	120	921.1	910	151.03	446	1714	46.12	45.1	7.91	29.69	61.35	26.27	25.58	4.65	15.24	56.9	172.2	172	9.15	129	207
KORA F3	2733	52	401	398	29.6	296	548	308.4	308	29.6	220	464	92.4	92	10	62	120	965	952	160.9	517	1667	56	55	12.2	34	84	27	27	4.6	15	51	168	168	9.4	139	202
KORA S4	3455	52	407	406	27.4	316	550	315.4	314	27.2	234	456	91.7	92	9	64	120	941	930	150.6	512	1644	49	49	13.6	24	75	27	27	4.7	16	55	168	168	9.3	139	196
LIFELINES	12216	60	394	393	27.2	288	563	301	300	26.9	190	476	93.6	93	10.7	57	120	902	896	148	469	1710	48.2	47.5	11.1	18.1	89.9	26.3	25.7	4.26	13.9	52.6	174	174	9.19	137	210
MESA	2344	53.58	411.99	410	28.87	312	540	319.33	318	28.85	214	450	92.66	92	9.37	60	118	1048.98	1033.33	158.52	600	2150	62.38	63	10.18	44	84	27.71	27.06	5.09	16.44	48.99	168.74	168.3	9.66	138	202.5
NEO	5158	53.8	405.25	404	29.06	266	538	312.5	312	28.59	188	436	92.77	92	9.56	64	120	938.59	937.5	149.59	428.57	1666.67	55.8	56	5.96	44	66	29.91	29.43	4.84	17.5	61.2	173.4	173	9.55	149	208
OOA	1532	50.9	413.8	412	29.4	308	544	321.1	320	28.7	228	440	92.7	92	9.9	64	120	975.9	967.7	146	422.5	1578.9	48.8	49	45.6	20	95	27.4	26.7	5	15.9	54.3	166	165.7	8.8	137.6	194.1
ORCADES	1860	61	407.91	406	27.6	320	518	318.75	318	27.57	236	422	89.1	88	9.48	64	120	1012.5	1000	158.7	512.8	1666.7	53.19	53.99	14.88	16.84	90.97	27.657	26.949	4.89	16.966	51.113	167	166	9.22	138	199
PIVUS	623	51.5	388	387	29.4	296	487	301	299	28.4	228	400	87.7	88	10.8	57	120	978	970	134	588	1440	70.2	70.2	0.184	69.8	72.3	26.9	26.6	4.14	17	49.8	169	169	9.23	148	198
PREVEND	3189	51	396	394	27	296	520	300	298	27.2	198	414	96	96	10.5	56	120	897	896	153.66	411	1667	49	48	12.1	28	75	26	25	4.1	17	54	174	174	9.1	145	207
PROSPER	3921	56.6	412	410	35.5	296	666	319	318	34	216	584	93	92	10.92	36	120	926	909	159.9	513	1667	75	75	3.3	70	83	26.8	26.5	4.3	15	50	165	164	9.5	135	198
RS1	4529	62	397	396	28.3	282	538	301	300	27.5	196	430	97	98	10.5	66	120	872	860	144.3	430	1740	68	67	8.2	55	102	26	26	3.6	14	51	167	166	9.2	137	198
RS2	1738	58	402	402	27.1	296	536	305	304	27	222	426	97	98	10.6	70	120	885	870	137.8	550	1380	65	62	7.3	55	95	27	27	4	17	51	168	168	9.1	142	203
RS3	2608	59	401	400	26.3	316	508	304	302	26.2	212	404	98	98	10.5	62	120	881	870	133	520	1460	57	57	6.5	46	97	28	27	4.6	17	57	171	170	9.5	145	210
SardiNIA	4011	58	388.4	390	25.8	290	500	297.8	299	28.1	198	404	90.6	90	12.4	50	120	920.9	909.1	152	500	1764.7	43.93	41.9	15.97	18	95.8	25.36	24.9	4.57	0	52.9	160.1	160	9.05	110	192
SHIP-START	2902	52.24	393.1	392	28.35	302	504	295.93	296	27.97	194	414	97.15	98	19.75	60	120	854	840	148.21	440	1470	47.32	47	15.52	20	81	27	26.6	4.83	16.8	58.4	169.2	169	9.44	142	198
SHIP-TREND_1	2429	51.7	420.3	419	22.05	341	499	323.81	324	22.31	262	403	94.89	96	10.95	66	120	917.8	910	136.78	510	1430	50.23	50	15.47	20	83	27.81	27.12	5.22	16.74	53.83	170.1	170	9.53	141	198
SHIP-TREND_2	831	55.96	418.7	419	19.45	366	497	324.32	324	24.06	241	416	96.03	96	10.61	60	120	930.3	920	132.95	570	1390	49.1	49	13.49	20	80	27.1	26.68	4.52	17.74	53.63	170	170	9	144	195
TWINSUK	3020	95	404	404	28.1	306	520	316	316	27.5	220	429	88	87	8.4	60	120	920	909	144	536	1622	52.6	53.6	12.4	17.7	84.4	25.9	25.1	4.68	16.4	50.3	162	162	7	139	195
UK Biobank EXECG	46543	53.4	357.7	356.5	26.061	269.5	502	270	270.9	25.4087	182.4	410	86.81	86	6.69248	56.79	120	861.7	852	140.266	502	1759	57.25	59	8.15179	40	79	27.02	26.44	4.40322	14.53	55.48	169.3	169	9.16301	134.5	202
UK Biobank 12-lead	29660	52.7	399.6	398	31.7	275	548	315.1	313	31.6	294	472	84.47	84	11.7	50	120	993.3	985	159.27	507.7	2008.3	63.48	64	7.46759	45	82	25.89	25.28	4.31412	12.75	64.94	170.2	170	9.42136	136	204
Viking	1874	60.8	405.55	404	28.29	316	512	317.97	316	29.21	234	422	87.4	86	8.88	60	118	1008.1	1000	161.6	612.2	1764.7	48.88	48.75	14.8878	18.1	84.5	27.258	26.6	4.853	17.045	47.48	168	167.3	8.99266	141.2	197.6
WHI-GARNET	3637	100	399.7	398	31.3	276	646	313.4	312	29.69	204	534	86.17	86	8.77	56	118	910.6	895.5	138.6	480	1500	65.4	66	6.8	50	79	29.8	29	6.2	15.71	69.4	161.5	161.5	6.2	106.7	182
WHI-GECCO	751	100	401.1	400	28.6	316	514	314.7	314	28.1	232	434	86.35	86	8.04	58	118	923.9	923.1	132.8	550.5	1463.4	64.1	64	6.1	50	79	28.9	28	5.4	18.6	56.8	162.6	162.3	5.9	147.4	181.2
WHI-HipFX	823	100	402	400	29.5	324	498	315.8	314	29.17	244	416	86.26	86	8.73	58	118	921.4	909.1	135.5	588.2	1363.6	67.65	68	6.8	50	79	27.8	26.9	5.3	17.1	69.4	161.8	162	6.4	137	183
WHI-LLS	978	100	402.6	402	29.7	320	510	317.5	316	29.16	240	426	85.28	84	8.25	64	116	937.9	923.1	136.7	566	1395.3	68.5	68	3.4	62	79	27.7	27.4	4.8	17.42	54.7	161.2	161.3	6	141	183.5
WHI-MOPMAP	1983	100	402.2	400	29.9	314	598	315.5	314	29.16	216	492	86.72	86	8.51	62	118	921	909.1	135.3	588.2	1666.7	63.1	63	6.6	50	79	28.7	27.9	5.9	17.1	65.4	162.6	162.8	6.3	104	187
WHI-ONCOCHIP	3108	100	401.2	398	29.9	292	624	315.2	314	29.1183	212	534	85.96	86	8.43	58	118	923	923.1	137.7	458	1578.9	63.3	63	6.7	50	79	28.8	27.9	5.5	16.52	64.9	162.5	162.6	6.2	131.2	194
WHI-WHIMS	4969	100	400.9	400	30.2	302	614	314.9	314	29.3467	216	464	86.08	86	8.70109	54	118	920.5	909.1	138.6	500	1621.6	67.9	68	5.9	50	79	28.3	27.5	5.6	13.8	69	161.2	161.1	6.1	135.9	186.6
YFS	1673	55	416	412	35.3	284	636	326	322	35.2	206	564	91	90	10	52	120	1028	1017	165	488	1935	42	43	5	34	49	26.4	25.7	4.9	16.5	58.5	172.2	172	9.2	148	203
AA	Baseline		QT(ms)					JT(ms)					QRS(ms)					RR interval (ms)					Age (years)					BMI (kg/m2)					Height (cm)
Study short name	Sample size	Sex, % females	Mean	Median	SD	Min	Max	Mean	Median	SD	Min	Max	Mean	Median	SD	Min	Max	Mean	Median	SD	Min	Max	Mean	Median	SD	Min	Max	Mean	Median	SD	Min	Max	Mean	Median	SD	Min	Max
ARIC	2464	63	408.177	408	29.3683	300	540	408.2	408	29.3683	300	540	89.92	88	9.57958	64	120	922.372	909.091	147.467	545.455	1538.46	53.1546	52.5	5.74121	44	66	29.459	28.6468	5.92674	14.2024	59.3331	167.977	167	8.89492	125	197
BioMe	4018	64	387.55	386	38.992	232	644	302.577	300	37.7739	132	558	84.966	84	9.912	52	120	812.72	800	175.26	160	2142.86	58.483	59	14.279	21	101	30.8951	29.4385	8.23747	13.3126	81.7781	168.285	167.64	10.5036	109.22	213.36
CHS	573	65	409	408	35.5	312	540	321	320	34.9	216	456	87	88	10.5	64	116	921	909	162	487	1538	72	71	5.5	65	92	28.4	27.8	5.4	16.1	58.8	164.3	163	9.3	145	196
HEALTH ABC	921	58.2	410.47	408	34.7	292	560	322.87	324	34.07	224	472	87.6	88	10.76	60	120	931	923	151.61	571	1395	73.36	73	2.87	68	80	28.56	28.06	5.43	14.59	51.99	1651.2	1642	95.16	1387.5	2007
JHS	2491	62.7	415	412	32	290	580	321	320	31	212	466	94	92	15	64	206	958	952	154	508	2000	54.6	55	12.8	21	91	31.3	30.5	6.3	16	91.8	169.1	168	9.3	142	200
MESA	1517	54.81	410.29	408	31.7	320	522	319.34	318	31	240	420	90.95	90	9.83	64	118	1048.9	1033.33	171.31	650	1783.33	62.05	62	10.05	45	84	30.08	29.28	5.88	15.87	61.86	168.39	168	9.58	136.9	196.7
UK Biobank EXECG	1373	54.2	350.7	349.5	24.9896	282.5	445.5	266.6	265.5	24.6166	201	361.5	83	84.06	5.56614	58.17	117.98	852.8	844	135.009	506	1523	51.6	50	7.83826	40	72	29.13	28.59	4.7031	17.69	47.97	168.2	168	8.42852	147	195
WHI-SHARe - AA	3880	100	401	398	33.9	308	714	315.6	314	31.77	218	524	85.32	84	9.05883	52	118	915.5	909.1	148	535.7	1500	61	61	6.8	50	79	31.7	30.8	6.4	16.8	69.2	162.7	162.5	6.3	140	194.1
HA	Baseline		QT(ms)					JT(ms)					QRS(ms)					RR interval (ms)					Age (years)					BMI (kg/m2)					Height (cm)
Study short name	Sample size	Sex, % females	Mean	Median	SD	Min	Max	Mean	Median	SD	Min	Max	Mean	Median	SD	Min	Max	Mean	Median	SD	Min	Max	Mean	Median	SD	Min	Max	Mean	Median	SD	Min	Max	Mean	Median	SD	Min	Max
BioMe	5897	64	389.39	388	37.797	254	768	303.775	304	36.8982	168	672	85.619	84	9.9748	56	120	819.58	810.81	170.61	120	2068.97	60.729	61	15.2	21	100	30.0219	28.8983	6.71812	14.1381	73.8671	162.714	162.56	9.82885	111.76	210.82
HCHS/SOL	10676	60	415.374	414	28.1939	310	546	324.516	324	28.9993	225	454	90.8577	90	9.44673	52	120	979.228	972.415	142.762	526.53	1585.49	45.3007	47	13.6938	18	76	29.6347	28.8306	5.91794	14.2795	70.345	162.048	161	9.29728	132	198
MESA	1388	52.4	408.81	406	30.08	328	550	317.78	316	29.67	238	440	91.03	90	9.7	66	118	1056.77	1041.67	157.96	600	1600	61.13	61	10.26	44	84	29.47	28.65	5.15	17.57	52.48	161.74	160.7	9.34	123.8	188.7
WHI-SHARe - HA	1547	100	401.3	400	30.1	314	550	316	314	29.7799	222	450	85.53	84	8.55164	62	118	922.7	909.1	133.9	531	1578.9	59.9	59	6.3	50	79	29.4	28.7	5.4	17	65.4	157.3	157	5.8	140	182.7
Other	Baseline		QT(ms)					JT(ms)					QRS(ms)					RR interval (ms)					Age (years)					BMI (kg/m2)					Height (cm)
Study short name	Sample size	Sex, % females	Mean	Median	SD	Min	Max	Mean	Median	SD	Min	Max	Mean	Median	SD	Min	Max	Mean	Median	SD	Min	Max	Mean	Median	SD	Min	Max	Mean	Median	SD	Min	Max	Mean	Median	SD	Min	Max
Bambui - Brazilian	518	55.98	385.9	384	32.7119	310	515	300.3	297	31.3788	216	415	85.64	85	10.1136	58	118	877.8	869.6	148.065	555.6	1500	68	66	148.065	60	93	25.47	25.42	4.71213	10.48	44.24	159.8	158.5	9.80554	135.2	216
MESA - EAS	748	51	410.3	408	28.4	334	522	321.03	320	28.68	256	422	89.26	88	9.34	66	118	1051.1	1033.33	144.03	666.67	1566.67	62.19	62	10.36	44	84	23.99	23.74	3.28	15.36	43.67	161.53	161.6	8.61	137.8	188
UK Biobank EXECG - SAS	1517	46.7	353.5	351.5	26.3	283	455	268.2	266	25.5	202.5	364.5	85.33	84.5	6.48	61	116.5	850.4	838	137.4	518	1602	52.88	52	8.54	40	76	26.69	26.19	3.9	17.36	58.91	164.5	164	8.84	141	192
UK Biobank EXECG - EAS	321	64.4	362.4	361	26.85	293.5	446.5	276.3	274.5	26.59	215	363	86.07	85	6.554	62	120	863.9	849	131.04	554	1326	53.87	55	7.94	40	73	24.16	23.98	3.47	16.98	38.11	161.1	161	7.58	140	1985
UK Biobank 12-lead - SAS	371	40.4	392.1	390	33	307	537	310.9	309	32.2	210	430	81.15	81	11	54	118	972.3	960.1	164.4	574	1529.5	59.97	60	7.9	44	78	25.71	25.08	4.26	16.65	42.43	166.9	168	9.61	137	187

### Sheet: Table 4
Supplementary Table 4: Previously reported variants from GWAS for resting QT, JT and QRS
Chr, chromosome; Position, base pair position in build 37; P-value, P-value of association in the reporting study; PMID, Pubmed ID; Significant locus in our respective multi-ancestry meta-analysis, Whether the locus was significant in our multi-ancestry meta-analysis (Y = Yes, N = No). When a locus was not a significant locus in our study, a look up was performed of the previously reported variant(s) and the lowest P-value reported; *QT association from a repiorted sex-stratified analysis
a. QT
Locus	Reported gene	Variant reported by study	Chr	Position	Ancestry	Study	PMID	Significant locus in our respective multi-ancestry meta-analysis
1	RNF207	rs2273042	1	6149122	European / Mixed	Arking DE; Baldassari A	24952745; 32602732	Y
		rs11121483	1	6263792	European	van Setten J	30679814
		rs709209	1	6278414	European	Bihlmeyer NA	29874175
		rs846111	1	6279370	European / Mixed	Arking DE; Baldassari A; Bihlmeyer NA; Newton-Cheh C; Pfeufer A; Wojcik GL; Van Duijvenboden	24952745; 32602732; 29874175; 19305408; 19305409; 31217584; 34274964
		rs7531322	1	6299823	Hispanic	Mendez-Giraldez R	29213071
2	TCEA3	rs2298632	1	23710475	European	Arking DE; Baldassari A; Van Duijvenboden	24952745; 32602732; 34274964	Y
		rs1077514	1	23766233	European	Bihlmeyer NA	29874175
3	KCNQ4	rs116015634	1	41250961	European	Van Duijvenboden	34274964	Y
4	SGIP1	rs10789207	1	66991346	European	Van Duijvenboden	34274964	Y
		rs6588213	1	67107894	European	van Setten J	30679814
5	NOS1AP	rs6669543	1	161981025	European	Arking DE; Baldassari A	24952745; 32602732	Y
		rs6676438	1	161983089	European	Bihlmeyer NA	29874175
		rs4656345	1	161991237	European	Arking DE	24952745
		rs2880058	1	162014632	European / Mixed / Indian Asian	Bihlmeyer NA; Marroni F; Wojcik GL	29874175; 20031603; 31217584
		rs2010491	1	162021000	European	van Setten J	30679814
		1_162030285_A_G	1	162030285	European	van Setten J	30679814
		rs12143842	1	162033890	European / Mixed / African-American / Hispanic	Arking DE; Baldassari A; Bihlmeyer NA; Mendez-Giraldez R; Newton-Cheh C; Nolte IM; Pfeufer A; Smith JG; Van Duijvenboden; Wojcik GL	24952745; 32602732; 29874175; 29213071; 19305408; 19587794; 19305409; 23166209; 31217584; 34274964
		rs10918592	1	162053449	European	van Setten J	30679814
		rs4656349	1	162055806	Indian Asian	Chambers JC	20062061
		rs1415259	1	162085309	European	Bihlmeyer NA	29874175
		rs10494366	1	162085685	European	Arking DE; Bihlmeyer NA	24952745; 29874175
		rs16857031	1	162112910	European / Mixed	Arking DE; Baldassari A; Bihlmeyer NA; Newton-Cheh C; Wojcik GL	24952745; 32602732; 29874175; 19305408; 31217584
		rs59852339	1	162112966	European	van Setten J	30679814
		rs12029454	1	162133117	European / Mixed	Baldassari A; Bihlmeyer NA; Newton-Cheh C; Wojcik GL	32602732; 29874175; 19305408; 31217584
		rs12567315	1	162166646	European	van Setten J	30679814
		rs12725553	1	162168116	European	Bihlmeyer NA	29874175
		rs17457880	1	162168154	European	Arking DE	24952745
		rs115263373	1	162169913	European	van Setten J	30679814
		rs4657172	1	162179632	European / Mixed	Baldassari A; Arking DE	32602732; 24952745
		rs3934467	1	162182677	European / Hispanic / Mixed	Arking DE; Baldassari A; Mendez-Giraldez R; Wojcik GL	24952745; 32602732; 29213071; 31217584
		rs73017364	1	162184746	Hispanic / Mixed	Baldassari A; Mendez-Giraldez R	32602732; 29213071
		rs7545047	1	162191103	European	Arking DE	24952745
		rs4657175	1	162195738	Asian / Mixed	Baldassari A; Kim JW; Wojcik GL	32602732; 22726844; 31217584
		rs4657178	1	162210610	European / Mixed	Bihlmeyer NA; Pfeufer A; Wojcik GL	29874175; 19305409; 31217584
		rs17460657	1	162261826	European / Mixed	Arking DE; Baldassari A	24952745; 32602732
		rs347272	1	162318498	European / Mixed	Arking DE; Baldassari A	24952745; 32602732
		rs164133	1	162381288	European	Arking DE	24952745
6	DPT/ATP1B1	rs533619	1	168685805	European	Van Duijvenboden	34274964	Y
		rs77915002	1	168686870	European	van Setten J	30679814
		rs545833	1	168689940	European	Arking DE	24952745
		rs1200118	1	169064630	European	van Setten J	30679814
		rs12061601	1	169070450	European / Mixed	Arking DE; Wojcik GL	24952745; 31217584
		rs1320976	1	169073346	African American / Mixed	Smith JG; Wojcik GL	23166209; 31217584
		rs1320977	1	169073388	Hispanic	Mendez-Giraldez R	29213071
		rs10919070	1	169099037	European / Mixed	Arking DE; Wojcik GL	24952745; 31217584
		rs10919071	1	169099483	European / Mixed	Bihlmeyer NA; Pfeufer A; Wojcik GL	29874175; 19305409; 31217584
		rs11809180	1	169100095	Mixed	Wojcik GL	31217584
		rs12079745	1	169101060	European / Mixed	Arking DE; Baldassari A; Wojcik GL	24952745; 32602732; 31217584
		rs1138486	1	169101935	Hispanic	Mendez-Giraldez R	29213071
		rs12035622	1	169102340	Hispanic / European	Mendez-Giraldez R; van Setten J	29213071; 30679814
		rs1983546	1	169446183	European / Mixed	Arking DE; Wojcik GL	24952745; 31217584
		rs6027	1	169483561	European	Bihlmeyer NA	29874175
		rs6018	1	169511878	European	Bihlmeyer NA	29874175
		rs6033	1	169521853	European	Bihlmeyer NA	29874175
7	PM20D1	rs1361754	1	205801872	European	Bihlmeyer NA	29874175	Y
8	SLC8A1	rs6544311	2	40353277	European	Arking DE	24952745	Y
		rs34239925	2	40752057	Mixed	Baldassari A	32602732
		rs17026114	2	40743183	European	Van Duijvenboden	34274964
		rs4952632	2	40748005	Asian	Sano M	25055868
		rs12997023	2	40752982	European / Mixed	Arking DE; Wojcik GL	24952745; 31217584
		rs35450971	2	40754314	Hispanic	Mendez-Giraldez R	29213071
		rs13017846	2	40757791	Asian / Mixed	Kim JW; Wojcik GL	22726844; 31217584
9	SP3	rs938291	2	174742608	European	Arking DE	24952745	Y
10	TTN-CCDC141	rs72648998	2	179575511	European	Bihlmeyer NA	29874175	Y
		rs12993099	2	179598228	European	Van Duijvenboden	34274964
		rs10497520	2	179644855	European	Bihlmeyer NA	29874175
		rs55863869	2	179647546	Hispanic / Mixed	Baldassari A; Mendez-Giraldez R	32602732; 29213071
		rs7561149	2	179689856	European	Arking DE	24952745
		rs17362588	2	179721046	European	Norland	31641117
11	SPATS2L	rs295140	2	201160699	European	Arking DE	24952745	Y
12	SLC4A3	rs55910611	2	220500412	European	Bihlmeyer NA	29874175	Y
		rs35394392	2	220500830	European	Van Duijvenboden	34274964
13	SCN5A-SCN10A	rs116202356	3	38103776	European	Bihlmeyer NA	29874175	Y
		rs5587442	3	38514335	Mixed	Baldassari A	32602732
		rs6762565	3	38582191	Hispanic	Mendez-Giraldez R	29213071
		rs11129795	3	38589163	European	Bihlmeyer NA; Pfeufer A	29874175; 19305409
		rs12053903	3	38593393	European	Bihlmeyer NA; Newton-Cheh C	29874175; 19305408
		rs6793245	3	38599037	European	Arking DE	24952745
		rs4132411	3	38621237	Mixed	Baldassari A	32602732
		rs3922844	3	38624253	European / Hispanic / Mixed	Baldassari A; Bihlmeyer NA; Mendez-Giraldez R	32602732; 29874175; 29213071
		rs11708996	3	38633923	European / Mixed	Baldassari A; Arking DE; Bihlmeyer NA	32602732; 24952745; 29874175
		rs1805124	3	38645420	European	Bihlmeyer NA	29874175
		rs6599222	3	38648062	Mixed	Baldassari A	32602732
		rs11710077	3	38657899	European / Mixed	Arking DE; Baldassarri A; Bihlmeyer NA; Wojcik GL	24952745; 32602732; 29874175; 31217584
		rs76521806	3	38699265	European	Van Duijvenboden	34274964
		rs6599234	3	38715300	European	Arking DE	24952745
		rs9851724	3	38719935	European	Bihlmeyer NA	29874175
		rs7633988	3	38723217	Mixed	Baldassari A	32602732
		rs6795970	3	38766675	European	Bihlmeyer NA	29874175
		rs6801957	3	38767315	European / Mixed	Arking DE; Bladassari A; Wojcik GL	24952745; 32602732; 31217584
		rs6800541	3	38774832	European	Bihlmeyer NA	29874175
14	C3ORF75	rs17784882	3	47544003	European	Arking DE	24952745	Y
15	CASR	rs1801725	3	122003757	European	Bihlmeyer NA	29874175	Y
16	TMEM44	rs1706003	3	194299967	European	Van Duijvenboden	34274964	Y
17	SLC4A4	rs7689609	4	72083374	European	Bihlmeyer NA	29874175	Y
		rs5859257	4	72115860	European	Van Duijvenboden	34274964
		rs2363719	4	72138216	European	Arking DE	24952745
18	SMARCAD1	rs3857067	4	95026434	European	Arking DE	24952745	Y
19	NFKB1	rs11097788	4	103407428	European	van Setten J	30679814	Y
20	SLC27A6	5:128147544_CCTTCCTTCCTTT_C	5	128147544	European	Van Duijvenboden	34274964	Y
21	WNT8A/GFRA3	rs34750263	5	137434172	European	Van Duijvenboden	34274964	Y
		rs10040989	5	137573725	European	Arking DE	24952745
22	NKX2-5	rs35564079	5	172670611	European	Van Duijvenboden	34274964	Y
23	GMPR	rs7765828	6	16294722	European	Arking DE	24952745	Y
24	BVES	rs2793409	6	105710719	European	Van Duijvenboden	34274964	Y
25	SLC35F1/C6orf204/CEP85L	rs457162	6	118535983	European	Arking DE	24952745	Y
		rs281868	6	118574061	European	Bihlmeyer NA	29874175
		rs89107	6	118578043	European	Bihlmeyer NA	29874175
		rs12210733	6	118653075	European / Mixed	Arking DE; Baldassari A	24952745; 32602732
		rs12210810	6	118653204	European	Bihlmeyer NA; Pfeufer A	29874175; 19305409
		rs11153730	6	118667522	European	Arking DE; Bihlmeyer NA; Nolte IM; Van Duijvenboden; van Setten J; Wojcik GL	24952745; 29874175; 19587794; 34274964; 30679814; 31217584
		rs11970286	6	118680374	European / Mixed	Bihlmeyer NA; Pfeufer A; Wojcik GL	29874175; 19305409; 31217584
		rs2078383	6	118706643	Hispanic	Mendez-Giraldez R	29213071
		rs12206973	6	118711303	European	van Setten J	30679814
		rs17226667	6	118721628	European	Norland	31641117
		rs17227124	6	118741382	Mixed	Baldassari A	32602732
		rs11752626	6	118788652	Mixed	Wojcik GL	31217584
		rs3734382	6	118886961	European	Bihlmeyer NA	29874175
		rs3734381	6	118887303	European	Bihlmeyer NA	29874175
		rs11756438	6	118993632	European / Mixed	Newton-Cheh C; Wojcik GL	19305408; 31217584
		rs3902035	6	119000232	European / Mixed	Arking DE; Baldassari	24952745; 32602732
		rs6911599	6	119009913	European	van Setten J	30679814
		rs9489510	6	119043898	European	Arking DE	24952745
26	CD36	rs3211938	7	80300449	African American/Hispanic	Baldassari A	32602732	Y
27	CAV1	rs3807989	7	116186241	European / Mixed	Bihlmeyer NA; Baldassari A	29874175; 32602732	Y
		rs1997571	7	116198621	European	Van Duijvenboden	34274964
		rs9920	7	116200092	European	Arking DE	24952745
28	KCNH2	rs2968864	7	150622162	European / Mixed	Bihlmeyer NA; Newton-Cheh C; Wojcik GL	29874175; 19305408; 31217584	Y
		rs2968863	7	150623137	European / Mixed	Bihlmeyer NA; Pfeufer A; Wojcik GL	29874175; 19305409; 31217584
		rs4725982	7	150637863	European / Mixed	Baldassari A; Bihlmeyer NA; Newton-Cheh C; Wojcik GL	32602732; 29874175; 19305408; 31217584
		rs1805123	7	150645534	European	Bihlmeyer NA	29874175
		rs2072413	7	150647969	European / Mixed	Arking DE; Wojcik GL	24952745; 31217584
		rs2072412	7	150647970	European / Mixed	Baldassari A; van Setten J	32602732; 30679814
		rs1805120	7	150649531	European	Van Duijvenboden	34274964
		rs12668582	7	150657201	European	van Setten J	30679814
		rs35760656	7	150658678	Hispanic / Mixed	Baldassari A; Mendez-Giraldez R	32602732; 29213071
		rs3807375	7	150667210	European / Mixed	Arking DE; Baldassari A; Bihlmeyer NA; Wojcik GL	24952745; 32602732; 29874175; 31217584
		rs3778872	7	150669976	Mixed	Wojcik GL	31217584
29	NCOA2	rs4738080	8	71129813	European	Van Duijvenboden	34274964	Y
		rs16936870	8	71189342	European / Mixed	Arking DE; Baldassari A	24952745; 32602732
30	LAPTM4B	rs11777388	8	98808872	European	Van Duijvenboden	34274964	Y
		rs11779860	8	98850330	European	Arking DE	24952745
31	AZIN1	rs1961102	8	103932845	European	Arking DE	24952745	Y
32	ZFPM2	rs72671655	8	106347897	European	Van Duijvenboden	34274964	Y
33	ZNF37A	rs2474570	10	38383757	European	Bihlmeyer NA	29874175	Y
		rs4934956	10	38814815	European	Bihlmeyer NA	29874175
34	SYNPO2L	rs34163229	10	75406912	European	Norland	31641117	Y
35	GBF1	rs2485376	10	104050006	European	Arking DE	24952745	Y
36	NRAP	rs3189030	10	115393929	European	Bihlmeyer NA	29874175	N (1.29E-04) Despite being well imputed in our datasets (e.g UKB imputation quality score = 1)
		rs2185913	10	115410234	European	Bihlmeyer NA	29874175
37	KCNQ1	rs2301696	11	2426984	European	Arking DE	24952745	Y
		rs800340	11	2458393	European	van Setten J	30679814
		rs800336	11	2473131	European	Bihlmeyer NA	29874175
		rs800338	11	2473456	European	van Setten J	30679814
		rs12271931	11	2478519	Hispanic	Mendez-Giraldez R; van Setten J	29213071;30679814
		rs16928285	11	2481140	Mixed	Baldassari A	32602732
		rs2074238	11	2484803	European / Mixed	Arking DE; Bihlmeyer NA; Newton-Cheh C; Van Duijvenboden; van Setten J; Wojcik GL	24952745; 29874175; 19305408; 34274964; 30679814; 31217584
		rs16928297	11	2486120	Mixed	Wojcik GL	31217584
		rs7122937	11	2486550	European/ Mixed	Arking DE; Wojcik GL	24952745; 31217584
		rs12280952	11	2488873	European	van Setten J	30679814
		rs12296050	11	2489342	European / Mixed	Bihlmeyer NA; Pfeufer A; Wojcik GL	29874175; 19305409; 31217584
		rs12576239	11	2502319	European	Bihlmeyer NA; Newton-Cheh C	29874175; 19305408
		rs7115906	11	2510418	Mixed	Baldassari A	32602732
		rs1080015	11	2511527	European	Bihlmeyer NA	29874175
		rs179429	11	2550730	European	Bihlmeyer NA	29874175
		rs78695585	11	2644544	Hispanic	Mendez-Giraldez R	29213071
		rs80127491	11	2645794	Mixed	Baldassari	32602732
		rs874031	11	2712566	Mixed	Wojcik GL	31217584
		rs17215500	11	2790111	European	Bihlmeyer NA	29874175
38	MYBPC3	rs397516082	11	47367923	European	Norland	31641117	Y
39	FEN1-FADS2/TMEM258	rs102275	11	61557803	European	Bihlmeyer NA; Van Duijvenboden	29874175; 34274964	Y
		rs174537	11	61552680	Mixed	Baldassari	32602732
		rs174546	11	61569830	European	Bihlmeyer NA; van Setten J	29874175; 30679814
		rs174547	11	61570783	European	Bihlmeyer NA	29874175
		rs174550	11	61571478	European	Bihlmeyer NA	29874175
		rs174570	11	61597212	European	Bihlmeyer NA	29874175
		rs1535	11	61597972	European	Bihlmeyer NA	29874175
		rs174583	11	61609750	European	Arking DE; Bihlmeyer NA	24952745; 29874175
40	PKP2B	rs11052242*	12	32950367	European	Van Duijvenboden	34274964	Y
41	ARID2	rs78341918	12	46199798	European	Van Duijvenboden	34274964	Y
42	ATP2A2	rs11065009	12	110532412	Mixed	Baldassari	32602732	Y
		rs3026445	12	110723203	European	Arking DE	24952745
		rs3026482	12	110780540	European	Van Duijvenboden	34274964
		rs28637922	12	110819139	European	van Setten J	30679814
43	TBX5	rs883079	12	114793240	European	Norland	31641117	Y
44	SUCLA2	rs2478333	13	48162558	European	Marroni F	20031603	N (0.7797) Genetically isolated population and small sample size (South Tyrolean, Orkney, Netherlands)
45	KLF12	rs17061696	13	74511991	Mixed	Baldassari	32602732	Y
		rs728926	13	74513122	European	Arking DE	24952745
		rs1886512	13	74520186	European	Bihlmeyer NA; Van Duijvenboden	29874175; 34274964
46	MYH6	rs387906656	14	23866179	European	Norland	31641117	N (1.99x10-5, 14:23892910:A:G ~26kb away) Icelandic population
47	ANKRD9	rs2273905	14	102974999	European / Mixed	Arking DE; Baldassari A	24952745; 32602732	Y
48	USP50-TRPM7	rs3098202	15	50838236	Mixed	Baldassari	32602732	Y
		rs3105593	15	50845018	European	Arking DE	24952745
49	ZNF592	rs8023658	15	85323220	European	Van Duijvenboden	34274964	Y
50	CREBBP	rs1296720	16	3873642	European	Arking DE	24952745	Y
51	LITAF	rs12930096	16	11670758	European	Arking DE	24952745	Y
		rs7187498	16	11687879	European	Van Duijvenboden	34274964
		rs8049607	16	11691753	European / Mixed	Bihlmeyer NA; Newton-Cheh C; Pfeufer A; Wojcik GL	29874175; 19305408; 19305409; 31217584
		rs7191330	16	11692658	Mixed	Baldassari	32602732
		rs735951	16	11693536	European / Mixed / Hispanic	Arking DE; Mendez-Giraldez R; Wojcik GL	24952745; 29213071; 31217584
		rs11643990	16	11694062	European	van Setten J	30679814
		rs12444261	16	11734642	European / Mixed	Arking DE; Baldassari A	24952745; 32602732
52	MIR193BHG/MKL2	rs1659127	16	14388305	European	Bihlmeyer NA	29874175	Y
		rs246185	16	14395432	European / Mixed	Arking DE; Baldassari A	24952745; 32602732
		rs30224	16	14406119	European	Van Duijvenboden	34274964
		rs30208	16	14428853	European	Bihlmeyer NA	29874175
53	ATP2A1	rs9933198	16	28888409	European	Van Duijvenboden	34274964	Y
54	CNOT1/SETD6/NDRG4/GINS3	rs4784934	16	58459926	European / Mixed	Arking DE; Baldassari A	24952745; 32602732	Y
		rs4356470	16	58529615	European	Bihlmeyer NA	29874175
		rs150728296	16	58547511	European	Van Duijvenboden	34274964
		rs185639574	16	58550052	Hispanic	Mendez-Giraldez R	29213071
		rs7205071	16	58636871	Mixed	Baldassari	32602732
		rs37060	16	58566304	Mixed	Wojcik GL	31217584
		rs37062	16	58567238	European / Mixed	Newton-Cheh C; Wojcik GL	19305408; 31217584
		rs246196	16	58574253	European / Mixed	Arking DE; Wojcik GL	24952745; 31217584
		rs950843	16	58620885	European	van Setten J	30679814
		rs7188697	16	58622178	European / Mixed	Bihlmeyer NA; Pfeufer A; Wojcik GL	29874175; 19305409; 31217584
55	CRYBA1	rs56336338	17	27645258	European	Van Duijvenboden	34274964	Y
56	LIG3	rs2230553	17	33269648	European	Bihlmeyer NA	29874175	Y
		rs9635769	17	33288363	European	Bihlmeyer NA	29874175
		rs3135967	17	33313729	Mixed	Baldassari	32602732
		rs2074518	17	33324382	European	Bihlmeyer NA; Newton-Cheh C; van Setten J	29874175; 19305408; 30679814
		rs1052536	17	33331575	European	Arking DE	24952745
		rs1680529	17	33405262	European	Van Duijvenboden	34274964
57	GOSR2	rs17608766	17	45013271	European	Bihlmeyer NA	29874175	Y
58	YPEL2	rs142166837	17	57471022	European	Van Duijvenboden	34274964	Y
59	PRKCA	rs56152251	17	64280153	European / Hispanic	Bihlmeyer NA; Mendez-Giraldez R	29874175; 29213071	Y
		rs9892651	17	64303793	European	Arking DE	24952745
		rs9909004	17	64306133	European	Van Duijvenboden	34274964
		rs8071250	17	64321567	Mixed	Baldassari	32602732
		rs9912468	17	64318357	European	Bihlmeyer NA	29874175
60	KCNJ2	rs236586	17	68203546	European	Arking DE	24952745	Y
		rs236595	17	68207828	Mixed	Baldassari	32602732
		rs10775360	17	68325868	European	Arking DE	24952745
		rs1396515	17	68430993	European	Arking DE	24952745
		rs4399570	17	68479345	European	Van Duijvenboden	34274964
		rs17779747	17	68494992	European	Bihlmeyer NA; Pfeufer A	29874175; 19305409
		rs7218368	17	68506682	Mixed	Baldassari	32602732
		rs4793397	17	68520389	European	van Setten J	30679814
		rs17763769	17	68560789	European	Arking DE	24952745
61	LINC00189	rs2832274	21	30600189	European	Van Duijvenboden	34274964	Y
62	KCNE1	rs1805128	21	35821680	European	Arking DE; Baldassari A; Van Duijvenboden; van Setten J	32602732; 24952745; 34274964; 30679814	Y
		rs12626657	21	35828173	Hispanic / Mixed	Baldassari A; Mendez-Giraldez R; Wojcik GL	32602732; 29213071; 31217584
b. JT
Locus	Reported gene	Variant reported by study	Chr	Position	Ancestry	Study	PMID	Significant locus in our respective multi-ancestry meta-analysis
1	RNF207	rs709209	1	6278414	European	Bihlmeyer NA	29874175	Y
		rs200882245	1	6279316	European	Bihlmeyer NA	29874175
		rs846111	1	6279370	European	Bihlmeyer NA	29874175
2	TCEA3	rs627304	1	23537555	European	Bihlmeyer NA	29874175	Y
		rs3889814	1	23731819	European	Bihlmeyer NA	29874175
		rs1077514	1	23766233	European	Bihlmeyer NA	29874175
3	NOS1AP	rs6676438	1	161983089	European	Bihlmeyer NA	29874175	Y
		rs2880058	1	162014632	European	Bihlmeyer NA	29874175
		rs12143842	1	162033890	European	Bihlmeyer NA	29874175
		rs1415259	1	162085309	European	Bihlmeyer NA	29874175
		rs10494366	1	162085685	European	Bihlmeyer NA	29874175
		rs16857031	1	162112910	European	Bihlmeyer NA	29874175
		rs12029454	1	162133117	European	Bihlmeyer NA	29874175
		rs12725553	1	162168116	European	Bihlmeyer NA	29874175
		rs4657178	1	162210610	European	Bihlmeyer NA	29874175
4	ATP1B1	rs10919071	1	169099483	European	Bihlmeyer NA	29874175	Y
		rs6027	1	169483561	European	Bihlmeyer NA	29874175
		rs6018	1	169511878	European	Bihlmeyer NA	29874175
		rs6037	1	169513583	European	Bihlmeyer NA	29874175
		rs6033	1	169521853	European	Bihlmeyer NA	29874175
5	TTN-CCDC141	rs72648998	2	179575511	European	Bihlmeyer NA	29874175	Y
		rs34819099	2	179628918	European	Bihlmeyer NA	29874175
		rs10497520	2	179644855	European	Bihlmeyer NA	29874175
6	SLC4A3	rs55910611	2	220500412	European	Bihlmeyer NA	29874175	Y
7	SCN5A-SCN10A	rs116202356	3	38103776	European	Bihlmeyer NA	29874175	Y
		rs2070492	3	38357817	European	Bihlmeyer NA	29874175
		rs2070488	3	38442490	European	Bihlmeyer NA	29874175
		rs11129795	3	38589163	European	Bihlmeyer NA	29874175
		rs12053903	3	38593393	European	Bihlmeyer NA	29874175
		rs3922844	3	38624253	European	Bihlmeyer NA	29874175
		rs11708996	3	38633923	European	Bihlmeyer NA	29874175
		rs1805124	3	38645420	European	Bihlmeyer NA	29874175
		rs11710077	3	38657899	European	Bihlmeyer NA	29874175
		rs9841329	3	38687803	European	Bihlmeyer NA	29874175
		rs9851724	3	38719935	European	Bihlmeyer NA	29874175
		rs12632942	3	38764998	European	Bihlmeyer NA	29874175
		rs6795970	3	38766675	European	Bihlmeyer NA	29874175
		rs57326399	3	38768300	European	Bihlmeyer NA	29874175
		rs6800541	3	38774832	European	Bihlmeyer NA	29874175
8	CASR	rs1801725	3	122003757	European	Bihlmeyer NA	29874175	Y
9	SENP2	rs6762208	3	185331165	European	Bihlmeyer NA	29874175	Y
10	SLC4A4	rs7689609	4	72083374	European	Bihlmeyer NA	29874175	Y
11	SLC12A7	rs737154	5	1065399	European	Bihlmeyer NA	29874175	Y
12	CDKN1A	rs1321311	6	36622900	European	Bihlmeyer NA	29874175	Y
		rs9470361	6	36623379	European	Bihlmeyer NA	29874175
13	SLC35F1-PLN	rs281868	6	118574061	European	Bihlmeyer NA	29874175	Y
		rs89107	6	118578043	European	Bihlmeyer NA	29874175
		rs12210810	6	118653204	European	Bihlmeyer NA	29874175
		rs11153730	6	118667522	European	Bihlmeyer NA	29874175
		rs11970286	6	118680374	European	Bihlmeyer NA	29874175
		rs3734382	6	118886961	European	Bihlmeyer NA	29874175
		rs3734381	6	118887303	European	Bihlmeyer NA	29874175
14	KCNH2	rs2968864	7	150622162	European	Bihlmeyer NA	29874175	Y
		rs2968863	7	150623137	European	Bihlmeyer NA	29874175
		rs4725982	7	150637863	European	Bihlmeyer NA	29874175
		rs1805123	7	150645534	European	Bihlmeyer NA	29874175
		rs3807375	7	150667210	European	Bihlmeyer NA	29874175
15	ZNF37A	rs2474570	10	38383757	European	Bihlmeyer NA	29874175	Y
		rs4934956	10	38814815	European	Bihlmeyer NA	29874175
16	NRAP	rs3189030	10	115393929	European	Bihlmeyer NA	29874175	Y
		rs2185913	10	115410234	European	Bihlmeyer NA	29874175
17	KCNQ1	rs800336	11	2473131	European	Bihlmeyer NA	29874175	Y
		rs2074238	11	2484803	European	Bihlmeyer NA	29874175
		rs12296050	11	2489342	European	Bihlmeyer NA	29874175
		rs12576239	11	2502319	European	Bihlmeyer NA	29874175
		rs1080015	11	2511527	European	Bihlmeyer NA	29874175
		rs179429	11	2550730	European	Bihlmeyer NA	29874175
		rs17215500	11	2790111	European	Bihlmeyer NA	29874175
18	NACA	rs2958149	12	57109792	European	Bihlmeyer NA	29874175	Y
		rs2926743	12	57114100	European	Bihlmeyer NA	29874175
19	KLF12	rs1886512	13	74520186	European	Bihlmeyer NA	29874175	Y
20	LITAF	rs8049607	16	11691753	European	Bihlmeyer NA	29874175	Y
21	MKL2	rs30208	16	14428853	European	Bihlmeyer NA	29874175	Y
22	CNOT1	rs4356470	16	58529615	European	Bihlmeyer NA	29874175	Y
		rs7188697	16	58622178	European	Bihlmeyer NA	29874175
23	LIG3	rs2230553	17	33269648	European	Bihlmeyer NA	29874175	Y
		rs9635769	17	33288363	European	Bihlmeyer NA	29874175
		rs2074518	17	33324382	European	Bihlmeyer NA	29874175
24	PRKCA	rs56152251	17	64280153	European	Bihlmeyer NA	29874175	Y
		rs9912468	17	64318357	European	Bihlmeyer NA	29874175
25	KCNJ2	rs17779747	17	68494992	European	Bihlmeyer NA	29874175	Y
c. QRS
Locus	Reported gene	Variant reported by study	Chr	Position	Ancestry	Study	PMID	Significant locus in our respective multi-ancestry meta-analysis
1	PRDM16	rs2483280	1	3255789	Mixed	Hong KW	25035420	Y
2	C1orf185/RNF11/CDKN2C/FAF1	rs149288352	1	51349663	European	van Setten J	30679814	Y
		rs72692220	1	51440463	European	Noorland	31641117
		rs11588271	1	51470242	Mixed	Prins BP	30012220
		rs17391905	1	51546140	European / African-American	Evans DS; Sotoodehnia N; van der Harst P	27577874; 21076409; 27659466
3	NFIA	rs9436640	1	61873677	European / Mixed	Sotoodehnia N; Wojcik GL	21076409; 31217584	Y
		rs12142600	1	61886599	Mixed	Baldassari A	32602732
		rs4915740	1	61886744	European	Noorland	31641117
		rs2207791	1	61894902	Afrian-American	Evans DS;	27577874
		rs6587924	1	61895257	European	van Setten J	30679814
		rs2207790	1	61897967	European / Mixed	Ritchie M; van der Harst P; Wojcik GL	23463857; 27659466; 31217584
4	CASQ2	rs12144451	1	116291729	European	Noorland	31641117	Y
		rs4073778	1	116297758	Mixed	Baldassari A	32602732
		rs4074536	1	116310967	European / Mixed	Prins BP; Sotoodehnia N	30012220; 21076409
		rs10923445	1	116320833	African-American	Evans DS;	27577874
		rs12039739	1	116333111	European	van der Harst P	27659466
5	CD1E/OR10T2/SPTA1	rs7547997	1	158341523	Mixed	Baldassari A; Evans DS	32602732; 27577874	N (0.02498) rs7547997 is not in our dataset therefore best proxy used (rs7521814)
6	HEATR5B/STRN/CRIM1	rs4670556	2	36650878	Mixed	Baldassari A;	32602732	Y
		rs7562790	2	36673555	European / Mixed	Sotoodehnia N; Prins BP	21076409; 30012220
		rs1523787	2	36673774	Afrian-American	Evans DS	27577874
		rs888078	2	36681193	European	Noorland	31641117
		rs711244	2	37068428	European	Noorland	31641117
		rs3770770	2	37192866	European	van der Harst P	27659466
		rs17020136	2	37248015	European / Mixed / African-American	Evans DS; Sotoodehnia N; Prins BP	27577874; 21076409; 30012220
8	WIPF1	rs1991601	2	175467769	European	Noorland	31641117	N (0.0029)
9	CCDC141	rs17362588	2	179721046	Mixed	Prins BP	30012220	Y
		rs34883828	2	179770175	European	Noorland	31641117
10	DLEC1/EXOG/SCN5A/SCN10A	rs116202356	3	38103776	Mixed	Prins BP	30012220	Y
		rs2051211	3	38559749	European / Mixed	Baldassari A; Sotoodehnia N	32602732; 21076409
		rs10865879	3	38577362	European / Mixed	Sotoodehnia N; Wojcik GL	21076409; 31217584
		rs149624457	3	38587308	European	Noorland	31641117
		rs11129795	3	38589163	Mixed	Wojcik GL	31217584
		rs7429945	3	38591689	European	van Setten J	30679814
		rs1805126	3	38592406	European / Mixed	Ritchie M; Wojcik GL	23463857; 31217584
		rs12053903	3	38593393	Mixed	Baldassari A	32602732
		rs62241190	3	38607468	European/Hispanic	van Setten J; Swenson BR	30679814; 31251759
		rs41312411	3	38621237	Mixed	Baldassari A	32602732
		rs9859771	3	38608435	European	Noorland	31641117
		rs3922844	3	38624253	African-American / European / Hispanic / Mixed	Baldassari A; Evans DS; Noorland; Swenson BR; Wojcik GL	32602732; 27577874; 31641117; 31251759; 31217584
		rs3922843	3	38624343	European	van Setten J	30679814
		rs73070977	3	38631431	European	Noorland	31641117
		rs11708996	3	38633923	European / Mixed	Baldassari A; Sotoodehnia N	32602732; 21076409
		rs772841571	3	38639219	European	Noorland	31641117
		rs6599222	3	38648062	Mixed	Baldassari A	32602732
		rs11710077	3	38657899	European / Mixed	Baldassari A; Noorland; Sotoodehnia N	32602732; 31641117; 21076409
		rs55824920	3	38659952	European	Noorland	31641117
		rs9832895	3	38661533	European	Noorland	31641117
		rs56808891	3	38666221	Mixed	Baldassari A	32602732
		rs7373102	3	38680628	European	Noorland	31641117
		rs9856387	3	38687226	Hispanic	Swenson BR	31251759
		rs9851710	3	38719901	European	van Setten J	30679814
		rs9851724	3	38719935	European / Mixed	Sotoodehnia N; Wojcik GL	21076409; 31217584
		rs7633988	3	38723217	Mixed	Baldassari A; Wojcik GL	32602732; 31217584
		rs4076737	3	38764782	European	van Setten J	30679814
		rs6795970	3	38766675	European / Mixed	Ritchie M; Noorland; Prins BP; Holm H; Wojcik GL	23463857; 31641117; 30012220; 20062063; 31217584
		rs6801957	3	38767315	European / Mixed / African-American	Baldassari A; Evans DS; Sotoodehnia N; van der Harst P	32602732; 27577874; 21076409; 27659466
		rs7433306	3	38770639	Mixed	Hong KW	25035420
		rs10428132	3	38777554	Hispanic	Swenson BR	31251759
11	TKT/PRKCD/CACNA1D	rs73840299	3	53277063	European	Noorland	31641117	Y
		rs4687718	3	53282303	European / Mixed / African-American	Baldassari A; Evans DS; Sotoodehnia N; van der Harst P; Prins BP	32602732; 27577874; 21076409; 27659466; 30012220
12	LRIG1/SLC25A26	rs332376	3	66425953	European	Noorland	31641117	Y
		rs2242285	3	66431602	European / African-American	Evans DS; Sotoodehnia N; van der Harst P	27577874; 21076409; 27659466
13	LINC00880	rs6441111	3	156821808	European	Noorland	31641117	N (7.98E-06)
14	SENP2/LOC253573	rs6762208	3	185331165	Mixed	Prins BP	30012220	Y
		rs74841104	3	186169283	European	Noorland	31641117
15	SLIT2	rs1344852	4	20183937	European	van der Harst P	27659466	N (3.65E-06)
16	CWC27/ADAMTS6	rs62370993	5	64317659	European	Noorland	31641117	Y
		rs61736454	5	64766798	European	Noorland	31641117
17	PRDM6	rs9327287	5	122519613	Mixed	Baldassari A	32602732	Y
		rs335206	5	122504566	Mixed	Hong KW	25035420
18	PPARGC1B	rs56369113	5	149131097	Mixed	Baldassari A	32602732	Y
19	HAND1/SAP30L	rs6580083	5	153865729	Mixed	Wojcik GL	31217584	Y
		rs13165478	5	153869040	European / Mixed / Hispanic	Sotoodehnia N; van der Harst P; Prins BP; Swenson BR; Wojcik GL	21076409; 27659466; 30012220; 31251759; 31217584
		rs10054375	5	153871832	Mixed	Baldassari A	32602732
		rs10076436	5	153871841	European	Noorland; van Setten J	31641117; 30679814
		rs13185595	5	153872170	African-American	Evans DS	27577874
20	HCG22	rs2524236	6	30866342	Mixed	Wojcik GL	31217584	N (1.96E-06)
		rs184099286	6	31035572	Mixed	Wojcik GL	31217584
21	CDKN1A	rs1321313	6	36618821	European / Mixed	Ritchie M; Wojcik GL	23463857; 36618821	Y
		rs1321311	6	36622900	European / Mixed	van der Harst P; Holm H; Wojcik GL	27659466; 20062063; 36618821
		rs9470361	6	36623379	European / Mixed	Sotoodehnia N; Prins BP; Wojcik GL	21076409; 30012220; 31217584
		rs9470366	6	36625562	Mixed	Wojcik GL	31217584
		rs7756236	6	36627053	African-American	Evans DS	27577874
		rs146170154	6	36646768	Mixed	Wojcik GL	31217584
		rs3176326	6	36647289	European / Hispanic / Mixed	Baldassari A; van Setten J; Swenson BR	32602732; 30679814; 31251759
		rs147436240	6	36648064	European	Noorland	31641117
22	C6orf204/SLC35F1/PLN/CEP85L	rs3951016	6	118559658	European	van Setten J	30679814	Y
		rs11153730	6	118667522	European / Mixed / African-American	Evans DS; Sotoodehnia N; van der Harst P; Prins BP	27577874; 21076409; 27659466; 30012220
		rs10457327	6	118692152	European	van Setten J	30679814
		rs17226667	6	118721628	European	Noorland	31641117
		rs17227124	6	118741382	Mixed	Baldassari A	32602732
		rs6906287	6	118962740	European	Ritchie M	27577874
23	MIR588/PRELID1P1	rs1490384	6	126851160	European	Noorland	31641117	Y
		rs4549631	6	126966308	Mixed	Prins BP	30012220
24	LOC102724053	rs57541589	6	159894466	European	Noorland	31641117	Y
25	TBX20/LOC401324/HERPUD2/ELMO1	rs336284	7	35293972	European	Noorland	31641117	Y
		rs1362212	7	35305306	Mixed / European / African-American	Evans DS; Prins BP; Sotoodehnia N	27577874; 30012220; 21076409
		rs1419856	7	35306983	European	van der Harst P	27659466
		rs13232979	7	35310657	European	van Setten J	30679814
		rs340405	7	35417391	European	Noorland	31641117
		rs11764098	7	35505710	European	Noorland	31641117
		rs11764098	7	35505710	European	van Setten J	30679814
		rs17170861	7	37113953	European	Noorland	31641117
26	IGFBP3/TNS3	rs7784776	7	46620145	Mixed / European / African-American	Evans DS; Prins BP; Sotoodehnia N	27577874; 30012220; 21076409	Y
		rs2881198	7	46634506	European	Noorland	31641117
		rs6968945	7	46640900	European	van der Harst P	27659466
27	CAV1/CAV2	rs3807989	7	116186241	European / Mixed	Noorland; Prins BP	31641117; 30012220	Y
		rs11773845	7	116191301	European / Mixed	van der Harst P; Hong KW	27659466; 25035420
28	KLHL38	rs16898691	8	124663987	Mixed	Prins BP	30012220	Y
29	LINC01468/DKK1	rs1194743	10	54212597	European / Mixed	Noorland; van der Harst P; Baldassari A	31641117; 27659466; 32602732	Y
		rs1733724	10	54223977	European / African-American	Evans DS; Sotoodehnia N; Holm H	27577874; 21076409; 20062063
30	AP3M1	rs6480718	10	75880754	European	Noorland	31641117	Y
31	VTI1A	rs7088368	10	114458929	European	Noorland	31641117	Y
		rs7906312	10	114467517	Hispanic	Swenson BR	31251759
		rs7907361	10	114468137	African-American	Evans DS	27577874
		rs7342028	10	114479262	European	Sotoodehnia N	21076409
		rs6585178	10	114479277	European	van Setten J	30679814
		rs7918405	10	114505465	European	van der Harst P	27659466
		rs7096151	10	114506292	Mixed	Baldassari A	32602732
		rs143158900	10	114506378	European	Noorland	31641117
32	BAG3	rs2234962	10	121429633	European	Noorland	31641117	Y
33	FADS2/TMEM258	rs174577	11	61604814	European	van der Harst P	27659466	Y
34	NACA	rs2926743	12	57114100	Mixed	Prins BP	30012220	Y
35	SYTI	rs4842438	12	79529201	Hispanic	Swenson BR	31251759	N (0.03245)
36	ATP2A2/ANAPC7	rs28637922	12	110819139	European	van Setten J	30679814	Y
37	TBX5/TBX3	rs883079	12	114793240	European / African-American / Mixed	Evans DS; Sotoodehnia N; van der Harst P; Noorland; Baldassari A	27577874; 21076409; 27659466; 31641117; 32602732	Y
		rs3825214	12	114795443	European / Mixed	Holm H; Prins BP	20062063; 30012220
		rs1248048	12	114856951	European	van Setten J	30679814
		rs7487237	12	115353703	European	van Setten J	30679814
		rs7484657	12	115353801	Mixed	Baldassari A	32602732
		rs4284441	12	115361972	European	Noorland	31641117
		rs3914956	12	115363751	African-American	Evans DS	27577874
		rs7966651	12	115371958	Mixed	Prins BP	30012220
		rs7301677	12	115381147	European	Noorland	31641117
		rs10850409	12	115381740	European	Sotoodehnia N	21076409
38	DLEU1	rs2687938	13	50754246	European	Noorland	31641117	Y
39	KLF12	rs17061696	13	74511991	Mixed	Baldassari A	32602732	Y
		rs728926	13	74513122	European	van der Harst P; van Setten J	27659466; 30679814
		rs9573330	13	74518210	European / African-American	Evans DS; Noorland	27577874; 31641117
		rs1886512	13	74520186	European	Sotoodehnia N; Prins BP	21076409; 30012220
40	SIPA1L1	rs35866366	14	71849185	European	Noorland	31641117	Y
		rs12880291	14	71884567	European	van der Harst P	27659466
		rs34991781	14	71921576	European	van Setten J	30679814
		rs12127	14	71956270	African-American	Evans DS	27577874
		rs11848785	14	72057355	European / Mixed	Sotoodehnia N; Prins BP	21076409; 30012220
41	IGF1R	rs4966020	15	99284680	Mixed	Prins BP	30012220	Y
42	MYOCD	rs12453295	17	12634791	Mixed	Baldassari A	32602732	Y
		rs16946539	17	12638478	Hispanic	Swenson BR	31251759
43	GOSR2/MAPT/KANSL1	rs17608766	17	45013271	European / Mixed / African-American	Evans DS; Sotoodehnia N; van der Harst P; Prins BP	27577874; 21076409; 27659466; 30012220	Y
		rs11874	17	45017193	European / Mixed	Noorland; Baldassari A	31641117; 32602732
44	HLF	rs4794562	17	53379811	European	Noorland	31641117	Y
45	PRKCA	rs9909004	17	64306133	European	Noorland	31641117	Y
		rs9910355	17	64315205	European	van der Harst P	27659466
		rs9912468	17	64318357	European / Mixed / African-American	Evans DS; Sotoodehnia N; Prins BP	27577874; 21076409; 30012220
		rs8071250	17	64321567	Mixed	Baldassari A	32602732
46	C17orf58	rs9891146	17	65988049	European	Noorland	31641117	N (1.15E-04)
47	MYL12A	rs1662342	18	3255301	Mixed	Evans DS	27577874	Y
48	FHOD3	rs879568	18	34311659	European	van der Harst P	27659466	Y
49	SETBP1	rs1126225	18	42424594	European	Noorland	31641117	Y
		rs10853525	18	42436652	European	van der Harst P	27659466
		rs991014	18	42439886	European / African-American	Evans DS; Sotoodehnia N	27577874; 21076409
		rs11661654	18	42441443	European	van Setten J	30679814
		rs4890490	18	42437268	Mixed	Baldassari A	32602732
		rs4890489	18	42439886	Mixed	Hong KW	25035420
		rs663651	18	42456653	Mixed	Prins BP	30012220
50	CASC20	rs961253	20	6404281	Mixed	Prins BP	30012220	Y
		rs6077032	20	6571112	European	Noorland	31641117
51	GSS/EDEM2/MYH7B	rs2025096	20	33540000	European	van der Harst P	27659466	Y
		rs3746435	20	33587198	Mixed	Prins BP	30012220
52	LINC00113/ADAMTS5/BC043580	rs34727758	21	28846066	European	Noorland	31641117	Y
		rs13047360	21	28851580	European / Mixed	Baldassari A; van der Harst P	32602732; 27659466

### Sheet: Table 5
Supplementary Table 5: Lead variants from independent loci for QT GWAS meta-analysis
CHRPOSID, Unique variant identifier; Chr, chromosome; Position, base pair position in build 37; EA, Effect allele; OA, Other allele; EAF, Effect allele frequency; Beta, Effect estimate from linear regression (inverse normal transformed phenotype); SE, Standard error; P-value, P-value of association; *result from X-chromosome male stratified analysis, †locus significant in ancestry-specific analysis but not in multi-ancestry meta-analysis.
A. Previously unreported loci
Ancestry
Multi-ancestry	Lead variant Rsid	CHRPOSID	Nearest transcript	Chr	Position	EA	OA	EAF	Beta	SE	P-value	Sample size	European P-value	European Sample size
Previously not reported	rs2503715	1:2144107:A:G	C1orf86	1	2144107	A	G	0.1291	0.05	0.0049	2.685e-24	243611	1.329e-24	203019
	rs12127491	1:9140327:C:T	SLC2A5	1	9140327	T	C	0.2182	-0.0194	0.0036	4.931e-08	245875	5.745e-08	205283
	rs706007	1:10780727:A:G	CASZ1	1	10780727	A	G	0.8518	-0.0339	0.0048	1.604e-12	247244	2.784e-11	206652
	rs367917283	1:46441649:C:CT	MAST2	1	46441649	C	CT	0.4681	0.0204	0.0034	1.853e-09	181027	1.184e-09	141929
	rs1997997	1:61886046:A:G	NFIA	1	61886046	A	G	0.5083	0.0225	0.0029	4.016e-15	252746	2.549e-13	212154
	rs1166708	1:78331226:C:T	FAM73A	1	78331226	T	C	0.2063	0.0235	0.0037	1.795e-10	252490	3.947e-09	211898
	rs11102093	1:110901129:A:G	SLC16A4	1	110901129	A	G	0.9125	-0.0352	0.0052	1.547e-11	252170	5.641e-09	212326
	rs6670224	1:113434105:A:G	RP3-522D1.2	1	113434105	A	G	0.4194	0.019	0.0029	8.955e-11	250955	3.798e-10	210363
	rs35951215	1:116280144:A:G	CASQ2	1	116280144	A	G	0.3354	-0.0179	0.0032	1.896e-08	235159	1.044e-07	205243
	rs75056606	1:150718602:G:T	CTSS	1	150718602	T	G	0.8566	-0.0267	0.0042	2.262e-10	252799	1.684e-09	212207
	rs4364874	1:154167788:A:C	TPM3	1	154167788	A	C	0.5697	-0.0194	0.0029	1.892e-11	252975	3.527e-09	212383
	rs577676	1:170587340:C:T	RP1-79C4.1	1	170587340	T	C	0.4724	-0.0206	0.0029	9.89e-13	246330	8.583e-12	205738
	rs11119840	1:212246168:C:T	DTL	1	212246168	T	C	0.4725	-0.019	0.0029	4.982e-11	252918	6.865e-11	212326
	rs77510181	1:214268170:C:T	PROX1	1	214268170	T	C	0.9202	0.0292	0.0053	4.154e-08	252806	1.122e-05	212214
	rs73096374	1:227445096:A:G	CDC42BPA	1	227445096	A	G	0.1387	0.0232	0.0042	2.388e-08	252207	2.086e-05	212363
	rs112040334	2:10183554:C:CGGCCGGGCACG	KLF11	2	10183554	C	CGGCCGGGCACG	0.1954	-0.0287	0.0045	2.252e-10	180991	6.62e-10	141893
	rs1275983	2:26910556:C:T	KCNK3	2	26910556	T	C	0.357	0.0198	0.0031	2.015e-10	252257	2.73e-09	211665
	rs7608165	2:74202473:C:T	DGUOK-AS1	2	74202473	T	C	0.6724	0.0197	0.0032	1.195e-09	250642	1.443e-07	210050
	rs186606513	2:97482001:A:G	CNNM3	2	97482001	A	G	0.0229	-0.0723	0.0118	1.004e-09	245081	1.116e-09	209225
	rs2261682	2:128620372:C:T	AMMECR1L	2	128620372	T	C	0.506	-0.0188	0.003	3.215e-10	250242	1.669e-10	209650
	rs3754781	2:169015476:A:G	STK39	2	169015476	A	G	0.1643	0.0209	0.0038	4.696e-08	252972	4.735e-06	212380
	rs72914308	2:192750798:A:G	AC098617.1	2	192750798	A	G	0.0961	0.0392	0.005	3.028e-15	252943	4e-14	212351
	rs2971870	2:234379522:C:G	DGKD	2	234379522	C	G	0.1987	-0.0215	0.0036	1.572e-09	252953	1.12e-07	212361
	rs476778	3:21975294:A:C	ZNF385D	3	21975294	A	C	0.8358	0.0247	0.004	1.023e-09	252922	1.028e-07	212330
	rs73032363	3:24472866:A:G	THRB	3	24472866	A	G	0.7124	-0.0238	0.0032	4.533e-14	252586	3.338e-14	211994
	rs11921457	3:42103045:G:T	TRAK1	3	42103045	T	G	0.8205	0.0248	0.004	8.08e-10	251812	7.443e-09	211220
	rs7373072	3:48960017:A:T	ARIH2	3	48960017	A	T	0.7445	0.0236	0.0033	1.446e-12	252970	8.185e-12	212378
	rs4681724	3:56687318:A:G	FAM208A	3	56687318	A	G	0.489	0.0229	0.0037	3.696e-10	180236	6.633e-07	141138
	rs62251027	3:69862454:C:G	MITF	3	69862454	C	G	0.7971	0.0263	0.0036	1.813e-13	252580	3.257e-12	211988
	rs4688023	3:119379186:C:T	POPDC2:COX17	3	119379186	T	C	0.4455	0.0169	0.0029	3.793e-09	250243	2.373e-07	209651
	rs11721024	3:141602770:G:T	ATP1B3	3	141602770	T	G	0.148	0.0255	0.0041	5.13e-10	250240	2.211e-11	209648
	rs7430029	3:149986210:C:T	RP11-483E7.1	3	149986210	T	C	0.8622	-0.0293	0.0045	5.073e-11	247800	7.189e-12	207208
	rs34411702	4:6835635:A:G	KIAA0232	4	6835635	A	G	0.1447	-0.0242	0.0043	1.811e-08	252587	3.166e-08	211995
	rs11734408	4:23882519:A:G	PPARGC1A	4	23882519	A	G	0.7189	-0.0231	0.0033	1.283e-12	252935	1.833e-10	212343
	rs72627509	4:57839051:C:G	NOA1	4	57839051	C	G	0.8155	0.0208	0.0037	1.783e-08	252885	2.42e-06	212293
	rs56164535	4:81170475:C:CT	FGF5	4	81170475	C	CT	0.2875	0.0259	0.004	1.443e-10	163479	2.616e-10	135057
	rs10009824	4:83926921:A:C	LIN54	4	83926921	A	C	0.4522	-0.0267	0.0029	7.649e-20	252852	5.115e-17	212260
	rs4834347	4:114425934:A:C	CAMK2D	4	114425934	A	C	0.2405	0.0231	0.0034	1.176e-11	252888	2.543e-09	212296
	rs6820265	4:141903402:C:T	RNF150	4	141903402	T	C	0.309	0.0222	0.0031	9.86e-13	250092	1.009e-13	209500
	rs1560941	4:154378744:A:G	KIAA0922	4	154378744	A	G	0.618	0.0209	0.003	3.141e-12	252584	3.627e-12	211992
	rs78243103	4:174581749:A:G	RANP6	4	174581749	A	G	0.0482	0.0554	0.0082	1.68e-11	252887	1.088e-08	212295
	rs1811677	5:10456336:C:T	ROPN1L	5	10456336	T	C	0.7714	0.027	0.004	2.379e-11	252028	6.056e-10	211436
	rs7737409	5:56994529:A:C	RP11-772C9.1	5	56994529	A	C	0.2082	-0.0369	0.0036	4.527e-24	252965	3.469e-22	212373
	rs255390	5:61806707:A:G	KIF2A:IPO11	5	61806707	A	G	0.3435	-0.017	0.003	1.4e-08	252975	2.416e-08	212383
	rs329124	5:133865452:A:G	JADE2	5	133865452	A	G	0.5618	-0.018	0.0029	3.739e-10	252968	8.062e-10	212376
	rs7733550	5:153906061:C:T	CTB-158E9.2	5	153906061	T	C	0.7214	0.0207	0.0032	6.995e-11	252965	9.45e-09	212373
	rs145660890	5:178968434:A:G	RUFY1	5	178968434	A	G	0.0086	0.1579	0.0174	1.361e-19	239852	1.032e-19	200754
	rs9379066	6:6901856:C:T	RP3-429O6.1	6	6901856	T	C	0.6426	0.0228	0.0031	8.543e-14	252463	7.668e-10	211871
	rs34969716	6:18210109:A:G	KDM1B	6	18210109	A	G	0.2925	-0.045	0.0034	2.052e-39	251551	2.471e-37	210959
	rs394657	6:32187023:A:G	HLA-DRB5	6	32187023	A	G	0.5618	0.0194	0.003	5.99e-11	239038	2.997e-10	198446
	rs1977141	6:126097457:A:G	NCOA7	6	126097457	A	G	0.4045	0.0211	0.0029	4.246e-13	252791	3.596e-12	212199
	rs2627230	6:134379869:A:T	SLC2A12	6	134379869	A	T	0.5871	0.0231	0.0031	8.895e-14	249161	5.846e-11	208569
	rs206705	6:164528867:A:T	RP1-155D22.1	6	164528867	A	T	0.3039	-0.0247	0.0032	6.407e-15	252844	6.35e-16	212252
	rs340395	7:35411626:C:G	AC009531.2	7	35411626	C	G	0.3976	-0.0163	0.0029	2.306e-08	252862	1.604e-07	212270
	rs17538328	7:40134678:A:G	CDK13	7	40134678	A	G	0.8658	0.0382	0.0042	1.859e-19	250179	1.977e-19	209587
	rs2158806	7:95051998:A:C	PON2	7	95051998	A	C	0.7581	0.0236	0.0034	2.138e-12	249958	5.738e-09	209366
	rs2897358	7:100088640:C:G	NYAP1	7	100088640	C	G	0.8033	-0.029	0.0036	1.84e-15	252910	1.926e-13	212318
	rs7467	7:112116198:A:G	IFRD1	7	112116198	A	G	0.3139	0.0195	0.0031	1.944e-10	252941	6.07e-10	212349
	rs3030048	8:11587455:G:GAGA	GATA4	8	11587455	G	GAGA	0.5671	-0.0219	0.0036	1.805e-09	181032	1.243e-08	141934
	rs17060733	8:21866933:C:T	XPO7	8	21866933	T	C	0.8236	-0.0281	0.0041	1.186e-11	250146	7.24e-10	209554
	rs67839940	8:133845436:A:G	PHF20L1	8	133845436	A	G	0.7813	0.0203	0.0037	3.368e-08	252085	2.489e-06	211493
	rs6477028	9:6024844:G:T	RANBP6	9	6024844	T	G	0.254	-0.0185	0.0033	1.572e-08	252881	3.856e-06	212289
	rs78078655	9:34994171:C:T	DNAJB5	9	34994171	T	C	0.0076	0.1439	0.0195	1.832e-13	237599	2.749e-14	201314
	rs356131	9:97567327:A:G	C9orf3	9	97567327	A	G	0.409	0.025	0.0029	8.645e-18	252944	2.152e-13	212352
	rs2489363	9:103343155:G:T	MURC	9	103343155	T	G	0.4347	-0.0164	0.0029	9.43e-09	252960	1.052e-07	212368
	rs74552897	9:109459872:A:G	RP11-308N19.4	9	109459872	A	G	0.0215	0.0679	0.011	7.482e-10	243943	6.637e-10	205166
	rs4740240	9:134320354:G:T	PRRC2B	9	134320354	T	G	0.0562	0.0383	0.0066	8.415e-09	244308	7.784e-07	209606
	rs146042014	10:18629941:A:G	CACNB2	10	18629941	A	G	0.007	0.1495	0.0204	2.313e-13	229110	5.758e-12	197539
	rs11013167	10:23163178:A:G	ARMC3	10	23163178	A	G	0.7452	0.02	0.0033	1.485e-09	247033	3.821e-08	212331
	rs4948721	10:43854771:C:G	FXYD4	10	43854771	C	G	0.3747	0.0187	0.0031	9.388e-10	246287	5.422e-09	211585
	rs55780106	10:50531606:A:C	C10orf71	10	50531606	A	C	0.1717	0.0239	0.0038	4.085e-10	247050	4.166e-09	212348
	rs1658323	10:80874523:C:T	ZMIZ1	10	80874523	T	C	0.366	-0.0187	0.0032	4.058e-09	242790	3.195e-08	212100
	rs117524646	10:91278750:A:T	SLC16A12	10	91278750	A	T	0.9553	-0.0515	0.0077	2.364e-11	235890	1.366e-10	205200
	rs10748555	10:92682060:A:C	RNU6-740P	10	92682060	A	C	0.4882	0.0179	0.003	3.359e-09	239905	8.097e-09	209215
	rs10886369	10:120783641:A:G	NANOS1	10	120783641	A	G	0.6107	-0.0171	0.003	1.449e-08	241793	7.402e-08	211103
	rs307211	11:13521274:G:T	PTH	11	13521274	T	G	0.174	0.0267	0.0039	1.062e-11	243059	5.464e-09	212369
	rs985136	11:17497794:C:G	ABCC8	11	17497794	C	G	0.5009	0.0251	0.0031	1.209e-15	241439	1.242e-14	210749
	rs61884689	11:30453901:G:T	MPPED2	11	30453901	T	G	0.1453	-0.0289	0.0043	2.83e-11	242477	1.586e-10	211787
	rs1346	11:65337251:A:T	SSSCA1-AS1	11	65337251	A	T	0.8092	-0.0234	0.0038	5.073e-10	242844	3.839e-09	212154
	rs10849144	12:4899032:C:T	GALNT8	12	4899032	T	C	0.4863	0.0167	0.003	3.014e-08	236885	6.613e-08	206195
	rs11048525	12:26598990:A:C	ITPR2	12	26598990	A	C	0.9727	-0.0715	0.012	2.474e-09	240014	5.841e-06	210818
	rs76382809	12:120671647:C:T	PXN	12	120671647	T	C	0.0238	-0.0772	0.0108	1.031e-12	231428	8.499e-12	203672
	rs1747221	13:47225573:G:T	LRCH1	13	47225573	T	G	0.6781	-0.0263	0.0031	2.919e-17	240353	2.737e-14	209663
	rs9549705	13:113888425:C:T	CUL4A	13	113888425	T	C	0.7673	0.0261	0.0035	8.514e-14	240357	1.521e-12	209667
	rs17782683	14:75167706:A:G	AREL1:AC007956.1	14	75167706	A	G	0.498	-0.0192	0.003	7.696e-11	240174	4.847e-10	209484
	rs57882498	14:90538964:A:G	KCNK13	14	90538964	A	G	0.2014	0.024	0.0037	1e-10	239743	5.158e-09	209053
	rs3743038	15:41694743:C:T	NDUFAF1	15	41694743	T	C	0.3304	0.0185	0.0031	4.115e-09	237495	1.599e-09	206805
	rs12441088	15:78928264:G:T	CHRNB4	15	78928264	T	G	0.7238	-0.0205	0.0035	3.382e-09	236785	3.011e-08	206095
	rs59985111	16:615326:C:T	C16orf11	16	615326	T	C	0.5504	-0.0242	0.0031	9.581e-15	232952	3.03e-12	202262
	rs45492694	16:16156634:A:C	ABCC1	16	16156634	A	C	0.9038	-0.0389	0.0059	6.1e-11	228068	8.382e-10	197378
	rs1186768	16:54618689:A:G	AC079412.1	16	54618689	A	G	0.1594	0.0239	0.0041	7.815e-09	240206	1.995e-09	209516
	rs186400483	16:54618689:A:G	RP11-44L9.1	16	73508330	A	G	0.0236	-0.0602	0.0106	1.3e-08	236001	1.462e-08	207301
	rs8053397	16:87573468:C:G	RP11-482M8.1	16	87573468	C	G	0.6784	0.0222	0.0037	2.603e-09	178634	1.152e-10	148517
	rs11078312	17:2600186:A:G	CLUH	17	2600186	A	G	0.1213	0.0352	0.0049	4.853e-13	237195	3.224e-11	206505
	rs3809811	17:7224319:C:T	NEURL4	17	7224319	T	C	0.4731	-0.0201	0.003	1.98e-11	236287	3.231e-10	205597
	rs4614769	17:12155901:A:G	RP11-471L13.2	17	12155901	A	G	0.4874	-0.0195	0.0032	9.95e-10	239139	2.543e-07	208449
	rs1804193	17:15134006:C:T	PMP22	17	15134006	T	C	0.0773	0.036	0.006	1.734e-09	239436	1.923e-08	209067
	rs9904351	17:17624193:C:T	RAI1	17	17624193	T	C	0.3452	0.0205	0.0031	3.014e-11	240363	5.474e-13	209673
	rs8072677	17:25614043:G:T	RP11-173M1.3	17	25614043	T	G	0.3819	-0.0189	0.003	3.989e-10	240331	3.201e-08	209641
	rs10512436	17:30062860:C:G	RNU6-1134P	17	30062860	C	G	0.0766	-0.0382	0.0055	4.86e-12	239256	5.895e-11	209635
	rs3764351	17:37824339:A:G	PNMT	17	37824339	A	G	0.6296	-0.0181	0.0031	5.86e-09	235942	1.572e-08	205252
	rs3803886	17:49257790:C:T	MBTD1	17	49257790	T	C	0.5263	-0.0181	0.003	1.28e-09	239029	1.336e-08	208339
	rs150419024	18:24170539:A:G	KCTD1	18	24170539	A	G	0.9864	-0.0834	0.0149	2.326e-08	231081	1.498e-08	202381
	rs11085015	19:3369572:G:T	NFIC	19	3369572	T	G	0.1966	-0.0289	0.0045	1.241e-10	204768	3.931e-08	184045
	rs661821	19:7582649:C:T	CTD-2207O23.12:ZNF358	19	7582649	T	C	0.3737	-0.0326	0.0032	1.157e-24	230797	4.796e-23	200107
	rs145439349	19:11292839:A:G	KANK2	19	11292839	A	G	0.2695	-0.0192	0.0034	1.886e-08	239676	7.507e-07	208986
	rs463200	19:22327489:C:T	RP11-157B13.3	19	22327489	T	C	0.6185	0.0191	0.003	3.533e-10	240116	2.433e-08	209426
	rs8106249	19:46862470:A:T	PPP5C	19	46862470	A	T	0.6836	0.0272	0.0032	1.054e-17	240220	1.141e-16	209530
	rs11666224	19:49571399:G:T	KCNA7	19	49571399	T	G	0.8799	0.0312	0.0047	4.801e-11	238777	8.782e-09	208087
	rs73068914	19:56075451:C:T	CTD-2537I9.5	19	56075451	T	C	0.3199	-0.0227	0.0037	1.102e-09	221220	2.039e-10	190530
	rs7273470	20:33456921:C:G	GGT7	20	33456921	C	G	0.2374	-0.0261	0.0035	4.93e-14	240247	7.49e-13	209557
	rs2427312	20:60970591:C:T	CABLES2	20	60970591	T	C	0.1886	-0.0268	0.0039	5.412e-12	232063	1.319e-10	201373
	rs2836950	21:40604429:C:G	BRWD1	21	40604429	C	G	0.6435	-0.0204	0.0031	4.802e-11	240178	8.292e-12	209488
	rs196067	22:38853677:C:T	KCNJ4	22	38853677	T	C	0.6371	0.0294	0.0031	3.994e-21	235650	1.148e-19	204960
	rs55891214*	23:8885212:A:G	FAM9B	23	8885212	A	G	0.7398	0.0362	0.0052	3.324e-12	59750	3.093e-12	51386
European	Lead variant Rsid	CHRPOSID	Nearest transcript	Chr	Position	EA	OA	EAF	Beta	SE	P value	Sample size	Multi-ancestry P-value	Multi-ancestry sample size
Previously not reported	rs2503715	1:2144107:A:G	C1orf86:AL590822.1:RP11-181G12.4	1	2144107	A	G	0.1342	0.0531	0.0052	1.329e-24	203019	2.685e-24	243611
	rs284254	1:10786314:A:G	CASZ1	1	10786314	A	G	0.9188	-0.0394	0.0058	1.464e-11	209510	1.745e-12	250102
	rs367917283	1:46441649:C:CT	MAST2	1	46441649	C	CT	0.4659	0.0232	0.0038	1.184e-09	141929	1.853e-09	181027
	rs6587925	1:61895589:A:C	NFIA	1	61895589	A	C	0.5057	-0.0226	0.0031	2.013e-13	212294	1.171e-13	252886
	rs7514180	1:78460935:A:G	DNAJB4:GIPC2	1	78460935	A	G	0.2173	0.0227	0.0038	2.113e-09	212171	6.95e-10	252763
	rs6658486	1:110931575:A:G	SLC16A4:LAMTOR5-AS1	1	110931575	A	G	0.4945	0.0189	0.0031	8.051e-10	212358	1.905e-10	252950
	rs6670224	1:113434105:A:G	RP3-522D1.2	1	113434105	A	G	0.4324	0.0196	0.0031	3.798e-10	210363	8.955e-11	250955
	rs75056606	1:150718602:G:T	CTSS	1	150718602	T	G	0.8551	-0.0269	0.0045	1.684e-09	212207	2.262e-10	252799
	rs9803857	1:154191791:A:G	C1orf43	1	154191791	A	G	0.431	-0.0191	0.0031	7.357e-10	212383	1.054e-10	252975
	rs11119840	1:212246168:C:T	DTL	1	212246168	T	C	0.4918	-0.0203	0.0031	6.865e-11	212326	4.982e-11	252918
	rs112040334	2:10183554:C:CGGCCGGGCACG	KLF11	2	10183554	C	CGGCCGGGCACG	0.2075	-0.0299	0.0048	6.62e-10	141893	2.252e-10	180991
	rs1275985	2:26911745:C:T	KCNK3	2	26911745	T	C	0.6084	-0.019	0.0032	1.8e-09	212373	5.452e-10	252965
	rs186606513	2:97482001:A:G	CNNM3	2	97482001	A	G	0.0237	-0.0741	0.0122	1.116e-09	209225	1.004e-09	245081
	rs1061056	2:128604232:A:T	POLR2D	2	128604232	A	T	0.6125	0.0214	0.0032	3.312e-11	212119	9.751e-09	252711
	rs72912375	2:192723817:A:G	AC098617.1	2	192723817	A	G	0.0853	0.044	0.0057	8.758e-15	212212	4.976e-15	252804
	rs11891750	2:198434319:A:G†	RFTN2	2	198434319	A	G	0.4844	0.0184	0.0031	3.359e-09	209393	2.608e-06	249985
	rs2603547	2:234394569:A:G	USP40	2	234394569	A	G	0.7898	0.0219	0.0038	8.611e-09	209647	2.672e-09	250239
	rs62241333	3:20052020:C:T†	PP2D1	3	20052020	T	C	0.289	-0.0191	0.0035	4.071e-08	212113	7.8e-08	252705
	rs73032373	3:24475162:C:T	THRB	3	24475162	T	C	0.7047	-0.0257	0.0034	3.177e-14	211984	7.098e-14	252576
	rs11921457	3:42103045:G:T	TRAK1	3	42103045	T	G	0.8147	0.0246	0.0043	7.443e-09	211220	8.08e-10	251812
	rs9865051	3:49166069:C:T	LAMB2	3	49166069	T	C	0.7666	0.026	0.0037	3.176e-12	208916	1.832e-12	249187
	rs62251031	3:69865083:C:T	MITF	3	69865083	T	C	0.7897	0.0265	0.0038	2.978e-12	211977	6.852e-13	252569
	rs11721024	3:141602770:G:T	ATP1B3	3	141602770	T	G	0.1533	0.0288	0.0043	2.211e-11	209648	5.13e-10	250240
	rs7430029	3:149986210:C:T	RP11-483E7.1	3	149986210	T	C	0.8593	-0.0323	0.0047	7.189e-12	207208	5.073e-11	247800
	rs12508446	4:1198957:C:T†	SPON2	4	1198957	T	C	0.4632	0.0174	0.0031	2.94e-08	212122	1.284e-07	252714
	rs34411702	4:6835635:A:G	KIAA0232	4	6835635	A	G	0.1447	-0.0254	0.0046	3.166e-08	211995	1.811e-08	252587
	rs10028665	4:23875834:C:T	PPARGC1A	4	23875834	T	C	0.2873	0.0223	0.0035	1.135e-10	212120	3.02e-12	252712
	rs56164535	4:81170475:C:CT	FGF5	4	81170475	C	CT	0.2967	0.0274	0.0043	2.616e-10	135057	1.443e-10	163479
	rs12511815	4:83955107:A:G	COPS4	4	83955107	A	G	0.5686	0.0282	0.0032	4.493e-18	209465	1.306e-19	250057
	rs62314976	4:114385676:C:T	CAMK2D	4	114385676	T	C	0.392	0.0189	0.0032	2.183e-09	212229	3.056e-11	252821
	rs1318787	4:141901704:A:G	RNF150	4	141901704	A	G	0.3119	0.0248	0.0033	9.65e-14	212188	1.049e-12	252780
	rs28374599	4:149392525:A:G†	NR3C2	4	149392525	A	G	0.5512	0.0171	0.0031	4.238e-08	212256	1.128e-06	252848
	rs9999331	4:154379959:C:T	KIAA0922	4	154379959	T	C	0.6415	0.0227	0.0032	2.525e-12	211975	1.159e-11	252567
	rs6818919	4:174622928:A:C	RANP6	4	174622928	A	C	0.9566	-0.0575	0.0096	2.15e-09	212343	1.993e-10	252614
	rs2088627	5:10459483:C:T	ROPN1L	5	10459483	T	C	0.1296	-0.0308	0.0049	2.769e-10	211520	5.562e-11	252112
	rs7737409	5:56994529:A:C	RP11-772C9.1	5	56994529	A	C	0.2175	-0.0369	0.0038	3.469e-22	212373	4.527e-24	252965
	rs706650	5:61735508:A:G	KIF2A:IPO11	5	61735508	A	G	0.3438	-0.0184	0.0032	1.525e-08	212323	2.018e-08	252915
	rs329118	5:133861663:C:T	JADE2	5	133861663	T	C	0.4217	0.0194	0.0031	4.502e-10	212376	5.4e-10	252968
	rs62379942	5:153871070:C:T	CTB-158E9.2	5	153871070	T	C	0.3697	-0.0198	0.0032	6.109e-10	211766	1.114e-10	252358
	rs114471407	5:179045767:C:T	HNRNPH1	5	179045767	T	C	0.008	0.1763	0.0194	1.005e-19	195216	1.629e-19	231209
	rs2326838	6:6901663:A:G	RP3-429O6.1	6	6901663	A	G	0.3626	-0.0205	0.0033	5.565e-10	211875	6.308e-13	252467
	rs34969716	6:18210109:A:G	KDM1B	6	18210109	A	G	0.3063	-0.0461	0.0036	2.471e-37	210959	2.052e-39	251551
	rs394657	6:32187023:A:G	HLA-DRB5	6	32187023	A	G	0.5483	0.0203	0.0032	2.997e-10	198446	5.99e-11	239038
	rs372411283	6:107435870:T:TCCGGCCGCC	BEND3	6	107435870	T	TCCGGCCGCC	0.4022	-0.0244	0.0041	2.596e-09	140201	2.343e-09	179299
	rs13209968	6:126089285:C:G	HEY2	6	126089285	C	G	0.5135	-0.0216	0.0031	2.26e-12	212326	4.545e-12	252918
	rs2627230	6:134379869:A:T	SLC2A12	6	134379869	A	T	0.6099	0.022	0.0034	5.846e-11	208569	8.895e-14	249161
	rs206705	6:164528867:A:T	RP1-155D22.1	6	164528867	A	T	0.3103	-0.0274	0.0034	6.35e-16	212252	6.407e-15	252844
	rs7795333	7:40157040:A:C	RP5-1147A1.1	7	40157040	A	C	0.8622	0.0409	0.0045	1.221e-19	209533	3.105e-19	250125
	rs2068604	7:95041542:G:T	PON2	7	95041542	T	G	0.2428	-0.0216	0.0037	3.712e-09	205963	5.246e-12	246555
	rs7787825	7:100089385:A:G	NYAP1	7	100089385	A	G	0.8051	-0.0289	0.0039	1.858e-13	212319	2.321e-15	252911
	rs13243790	7:101666868:C:T	CUX1	7	101666868	T	C	0.7073	-0.0209	0.0034	6.599e-10	212342	1.33e-08	252934
	rs7467	7:112116198:A:G	IFRD1	7	112116198	A	G	0.3112	0.0207	0.0033	6.07e-10	212349	1.944e-10	252941
	rs62471916	7:154814700:C:T†	PAXIP1-AS1	7	154814700	T	C	0.9857	0.087	0.0154	1.657e-08	202550	5.295e-08	240579
	rs12156009	8:11285219:A:C	C8orf12:FAM167A	8	11285219	A	C	0.5012	-0.02	0.0033	1.514e-09	211399	1.15e-06	251991
	rs56372765	8:21806803:A:G	XPO7	8	21806803	A	G	0.11	0.0312	0.005	6.511e-10	212291	3.374e-11	252883
	rs7022222	9:13988817:A:C†	PES1P2	9	13988817	A	C	0.9314	0.035	0.0062	1.712e-08	212219	8.525e-08	252811
	rs78078655	9:34994171:C:T	DNAJB5	9	34994171	T	C	0.0079	0.1536	0.0202	2.749e-14	201314	1.832e-13	237599
	rs391784	9:97575627:A:T	C9orf3	9	97575627	A	T	0.5838	-0.023	0.0031	1.807e-13	212378	5.68e-17	252970
	rs74552897	9:109459872:A:G	RP11-308N19.4	9	109459872	A	G	0.0222	0.0707	0.0115	6.637e-10	205166	7.482e-10	243943
	rs146042014	10:18629941:A:G	CACNB2	10	18629941	A	G	0.0072	0.1438	0.0209	5.758e-12	197539	2.313e-13	229110
	rs34208652	10:22948315:A:G	PIP4K2A	10	22948315	A	G	0.7258	0.0198	0.0035	1.158e-08	212336	2.185e-08	247038
	rs4948721	10:43854771:C:G	FXYD4	10	43854771	C	G	0.3833	0.0188	0.0032	5.422e-09	211585	9.388e-10	246287
	rs45554335	10:50531972:A:C	C10orf71	10	50531972	A	C	0.8309	-0.0243	0.0041	3.263e-09	212348	4.965e-10	247050
	rs1658323	10:80874523:C:T	ZMIZ1	10	80874523	T	C	0.3799	-0.0182	0.0033	3.195e-08	212100	4.058e-09	242790
	rs73373266	10:91273769:A:G	SLC16A12	10	91273769	A	G	0.9536	-0.0501	0.0078	1.228e-10	210755	9.264e-11	241445
	rs7905458	10:120785554:A:G	NANOS1	10	120785554	A	G	0.5805	-0.0173	0.0031	3.222e-08	211135	5.262e-08	241825
	rs10770114	11:10422641:G:T†	AMPD3	11	10422641	T	G	0.4268	-0.0173	0.0032	4.08e-08	209419	6.149e-08	240109
	rs11022811	11:13438599:C:T	BTBD10	11	13438599	T	C	0.8398	-0.0253	0.0043	4.936e-09	212189	4.37e-11	242879
	rs985136	11:17497794:C:G	ABCC8	11	17497794	C	G	0.5086	0.0258	0.0033	1.242e-14	210749	1.209e-15	241439
	rs61884689	11:30453901:G:T	MPPED2	11	30453901	T	G	0.148	-0.0288	0.0045	1.586e-10	211787	2.83e-11	242477
	rs1346	11:65337251:A:T	SSSCA1-AS1	11	65337251	A	T	0.8036	-0.0232	0.0039	3.839e-09	212154	5.073e-10	242844
	rs78518764	12:26306484:C:T	SSPN	12	26306484	T	C	0.8609	0.027	0.0047	1.137e-08	211842	1.033e-08	242532
	rs76382809	12:120671647:C:T	PXN	12	120671647	T	C	0.0244	-0.0757	0.0111	8.499e-12	203672	1.031e-12	231428
	rs9534458	13:47237952:A:G	LRCH1	13	47237952	A	G	0.6499	-0.0265	0.0032	2.88e-16	209648	8.691e-17	240338
	rs9549706	13:113890022:C:G	CUL4A	13	113890022	C	G	0.2315	-0.0262	0.0037	1.215e-12	209648	1.579e-13	240338
	rs71105783	14:71963909:C:CA†	SIPA1L1	14	71963909	C	CA	0.2553	-0.0237	0.0043	4.64e-08	143110	2.348e-07	173227
	rs17782683	14:75167706:A:G	AREL1:AC007956.1	14	75167706	A	G	0.4845	-0.0193	0.0031	4.847e-10	209484	7.696e-11	240174
	rs75461778	14:91071898:A:G	TTC7B	14	91071898	A	G	0.0742	0.0378	0.0065	5.002e-09	209354	4.959e-09	239296
	rs1655557	15:41787972:C:G	ITPKA	15	41787972	C	G	0.6436	-0.02	0.0033	1.149e-09	209459	5.403e-09	240149
	rs149940904	15:46421092:A:G†	RP11-315O8.1	15	46421092	A	G	0.9984	-0.3791	0.0692	4.375e-08	110123	9.58e-07	126569
	rs3813567	15:78934551:A:G	CHRNB4	15	78934551	A	G	0.7929	-0.0221	0.0039	1.865e-08	209109	1.788e-08	239799
	rs59985111	16:615326:C:T	C16orf11	16	615326	T	C	0.5505	-0.0229	0.0033	3.03e-12	202262	9.581e-15	232952
	rs45492694	16:16156634:A:C	ABCC1	16	16156634	A	C	0.9011	-0.0378	0.0062	8.382e-10	197378	6.1e-11	228068
	rs1151285	16:54629931:C:T	AC079412.1	16	54629931	T	C	0.8487	-0.0279	0.0045	4.099e-10	209544	1.278e-08	240234
	rs113236156	16:73508313:G:T	RP11-44L9.1	16	73508313	T	G	0.0255	-0.0628	0.0107	4.147e-09	207299	2.032e-08	236920
	rs8053397	16:87573468:C:G	RP11-482M8.1	16	87573468	C	G	0.7106	0.0267	0.0041	1.152e-10	148517	2.603e-09	178634
	rs11078312	17:2600186:A:G	CLUH	17	2600186	A	G	0.1149	0.0345	0.0052	3.224e-11	206505	4.853e-13	237195
	rs12450494	17:7207887:A:T	EIF5A	17	7207887	A	T	0.4721	0.0208	0.0032	4.228e-11	208707	5.993e-11	239397
	rs1804193	17:15134006:C:T	PMP22	17	15134006	T	C	0.0793	0.0346	0.0061	1.923e-08	209067	1.734e-09	239436
	rs9904351	17:17624193:C:T	RAI1	17	17624193	T	C	0.3448	0.0237	0.0033	5.474e-13	209673	3.014e-11	240363
	rs8072677	17:25614043:G:T	RP11-173M1.3	17	25614043	T	G	0.388	-0.0177	0.0032	3.201e-08	209641	3.989e-10	240331
	rs56145710	17:30060336:C:G	RNU6-1134P	17	30060336	C	G	0.9219	0.0386	0.0058	3.529e-11	209610	1.056e-10	239231
	rs881844	17:37810218:C:G	STARD3	17	37810218	C	G	0.3438	0.0194	0.0033	4.022e-09	208130	1.74e-08	238820
	rs1053023	17:40465616:C:T	STAT3	17	40465616	T	C	0.8041	-0.0267	0.0039	1.295e-11	209671	3.423e-14	240361
	rs4239142	17:42205876:A:G	HDAC5	17	42205876	A	G	0.27	-0.021	0.0035	2.306e-09	209689	2.681e-09	240379
	rs3803886	17:49257790:C:T	MBTD1	17	49257790	T	C	0.5175	-0.018	0.0032	1.336e-08	208339	1.28e-09	239029
	rs518217	18:20126082:C:T†	RPS4XP18	18	20126082	T	C	0.2801	0.0191	0.0035	3.547e-08	209608	9.819e-08	240298
	rs150419024	18:24170539:A:G	KCTD1	18	24170539	A	G	0.9859	-0.0882	0.0156	1.498e-08	202381	2.326e-08	231081
	rs11085015	19:3369572:G:T	NFIC	19	3369572	T	G	0.1952	-0.0259	0.0047	3.931e-08	184045	1.241e-10	204768
	rs661821	19:7582649:C:T	CTD-2207O23.12:ZNF358	19	7582649	T	C	0.3743	-0.0332	0.0034	4.796e-23	200107	1.157e-24	230797
	rs463200	19:22327489:C:T	RP11-157B13.3	19	22327489	T	C	0.6332	0.0182	0.0033	2.433e-08	209426	3.533e-10	240116
	rs62136106	19:46868385:A:G	PPP5C	19	46868385	A	G	0.698	0.0287	0.0034	2.819e-17	209532	1.506e-17	240222
	rs112924105	19:49581510:C:T	RN7SL708P	19	49581510	T	C	0.9023	0.0321	0.0054	2.598e-09	208018	1.878e-10	238708
	rs73068914	19:56075451:C:T	CTD-2537I9.5	19	56075451	T	C	0.3046	-0.0252	0.004	2.039e-10	190530	1.102e-09	221220
	rs17122844	20:33452600:C:T	GGT7	20	33452600	T	C	0.2418	-0.0265	0.0037	6.243e-13	206810	5.267e-13	237500
	rs71936838	20:47831066:A:AAC†	DDX27	20	47831066	A	AAC	0.7598	0.0265	0.0048	2.465e-08	138698	4.819e-06	167894
	rs2427312	20:60970591:C:T	CABLES2	20	60970591	T	C	0.1945	-0.0259	0.004	1.319e-10	201373	5.412e-12	232063
	rs1741617	20:62128621:C:T	EEF1A2	20	62128621	T	C	0.7236	-0.0216	0.0037	3.655e-09	199415	5.433e-09	230105
	rs2836950	21:40604429:C:G	BRWD1	21	40604429	C	G	0.6418	-0.0226	0.0033	8.292e-12	209488	4.802e-11	240178
	rs196067	22:38853677:C:T	KCNJ4	22	38853677	T	C	0.6388	0.0302	0.0033	1.148e-19	204960	3.994e-21	235650
	rs56355307*	23:8888591:C:T	FAM9B	23	8888591	T	C	0.731	0.0388	0.0056	3.066e-12	51386	1.129e-11	59750
African	Lead variant Rsid	CHRPOSID	Nearest transcript	Chr	Position	EA	OA	EAF	Beta	SE	P-value	Sample size	Multi-ancestry P-value	Multi-ancestry sample size
Previously not reported	rs116677841	1:111393902:C:T†	CD53	1	111393902	T	C	0.0031	-0.7713	0.1249	6.603e-10	15322	3.049e-06	80618
Hispanic	Lead variant Rsid	CHRPOSID	Nearest transcript	Chr	Position	EA	OA	EAF	Beta	SE	P-value	Sample size	Multi-ancestry P-value	Multi-ancestry sample size
Previously not reported	rs191498837	18:27653030:A:G†	MIR302F	18	27653030	A	G	0.9985	-1.0227	0.1749	4.943e-09	13611	0.07244	107264
B. Previously reported loci
Multi-ancestry	Lead variant Rsid	CHRPOSID	Previously reported gene	Chr	Position	EA	OA	EAF	Beta	SE	P-value	Sample size	European P-value	European Sample size
	rs846111	1:6279370:C:G	RNF207	1	6279370	C	G	0.2627	0.0991	0.0034	2.5e-186	242515	4.58e-175	201923
	rs2298632	1:23710475:C:T	TCEA3	1	23710475	T	C	0.4819	0.0419	0.003	3.721e-45	246787	6.834e-39	206195
	rs116015634	1:41250961:C:T	KCNQ4	1	41250961	T	C	0.0196	-0.1824	0.0116	2.277e-55	244740	6.93e-58	206711
	rs72677052	1:66984572:A:G	SGIP1	1	66984572	A	G	0.2213	0.0366	0.0034	1.839e-26	252874	4.474e-25	212282
	rs12143842	1:162033890:C:T	NOS1AP	1	162033890	T	C	0.245	0.1989	0.0033	9.93E-777	246328	4.41E-728	205736
	rs1591734	1:169271902:C:T	DPT/ATP1B1	1	169271902	T	C	0.1432	-0.1012	0.0041	1.66e-135	252947	1.62e-125	212355
	rs4951258	1:205691316:A:G	NUCKS1	1	205691316	A	G	0.3778	-0.029	0.0029	2.91e-23	252893	7.49e-24	212301
	rs10490255	2:40738240:C:T	SLC8A1	2	40738240	T	C	0.9122	0.0923	0.006	1.088e-53	252620	2.022e-37	212028
	rs35717017	2:174888351:G:T	SP3	2	174888351	T	G	0.1978	0.0465	0.0037	1.309e-35	252308	4.026e-33	211716
	rs66677602	2:179611711:A:C	TTN-CCDC141	2	179611711	A	C	0.0633	0.0763	0.0065	3.728e-32	252972	1.019e-25	212380
	rs4673904	2:201163454:A:T	SPATS2L	2	201163454	A	T	0.6161	-0.0247	0.0029	3.492e-17	252966	3.782e-18	212374
	rs35394392	2:220500830:C:G	SLC4A3	2	220500830	C	G	0.2133	0.0459	0.0036	1.275e-37	249794	4.163e-40	209202
	rs7373492	3:38687369:C:T	SCN5A-SCN10A	3	38687369	T	C	0.0296	0.2142	0.0113	1.554e-80	247229	1.075e-73	208452
	rs12487736	3:47459679:C:T	C3ORF75	3	47459679	T	C	0.5502	0.0187	0.0029	1.724e-10	252253	2.779e-10	211661
	rs73186030	3:122013465:C:T	CASR	3	122013465	T	C	0.1301	-0.0449	0.0043	1.342e-25	252905	3.773e-25	212313
	rs3087964	3:185348402:C:T	SENP2	3	185348402	T	C	0.3431	0.0215	0.003	9.888e-13	250184	6.213e-13	209592
	rs1706003	3:194299967:G:T	TMEM44	3	194299967	T	G	0.4378	-0.0414	0.003	4.286e-42	252324	1.118e-44	211732
	rs1947378	4:72138073:A:T	SLC4A4	4	72138073	A	T	0.8867	-0.0597	0.0045	1.17e-39	252427	1.401e-35	211835
	rs10028613	4:95223698:C:T	SMARCAD1	4	95223698	T	C	0.3914	0.0234	0.003	5.474e-15	250171	2.405e-12	209579
	rs4013	4:103552813:C:T	NFKB1	4	103552813	T	C	0.532	0.0168	0.0029	3.599e-09	250238	5.692e-10	209646
	rs56078134	5:1065683:A:C	SLC12A7	5	1065683	A	C	0.492	-0.0317	0.0029	1.327e-27	246996	4.777e-26	206404
	rs200860454	5:128288815:A:ATG	SLC27A6	5	128288815	A	ATG	0.7352	-0.0311	0.0039	2.639e-15	182274	6.201e-15	143176
	rs13355516	5:137380603:A:G	WNT8A/GFRA3	5	137380603	A	G	0.8324	0.0542	0.0039	9.573e-44	252933	2.489e-43	212341
	rs55893552	5:172650620:A:T	NKX2-5	5	172650620	A	T	0.1795	0.0443	0.0039	3.612e-30	252531	6.303e-27	211939
	rs6914805	6:16281187:C:T	GMPR	6	16281187	T	C	0.2913	0.0273	0.0032	9.02e-18	248320	1.511e-17	207728
	rs3176326	6:36647289:A:G	CDKN1A	6	36647289	A	G	0.2031	-0.0206	0.0036	9.074e-09	252541	6.954e-06	211949
	rs17774009	6:105545057:A:G	BVES	6	105545057	A	G	0.0634	0.0677	0.006	2.163e-29	248519	5.818e-27	207927
	rs11153730	6:118667522:C:T	SLC35F1/C6orf204/CEP85L	6	118667522	T	C	0.5337	-0.0957	0.0029	6.36e-246	252960	6.62e-242	212368
	rs3211938	7:80300449:G:T	CD36	7	80300449	T	G	0.9304	-0.1168	0.0189	5.9e-10	136084	0.5952	96932
	rs1997571	7:116198621:A:G	CAV1	7	116198621	A	G	0.5771	-0.0314	0.0029	1.279e-27	252951	7.511e-23	212359
	rs758890	7:150655643:A:G	KCNH2	7	150655643	A	G	0.3536	0.0848	0.003	6.27e-173	252880	8.86e-176	212288
	rs74783055	8:71277238:C:T	NCOA2	8	71277238	T	C	0.8956	-0.0539	0.0048	1.083e-29	252972	2.351e-28	212380
	rs1317572	8:98804691:C:T	LAPTM4B	8	98804691	T	C	0.3909	-0.0363	0.003	1.791e-34	252832	4.879e-32	212240
	rs599777	8:103931938:C:G	AZIN1	8	103931938	C	G	0.4207	0.0256	0.0029	2.092e-18	252963	2.653e-16	212371
	rs72671655	8:106347897:A:T	ZFPM2	8	106347897	A	T	0.0381	0.0706	0.008	9.979e-19	251535	1.416e-18	212185
	rs176833	10:38365283:A:G	ZNF37A	10	38365283	A	G	0.4838	-0.0216	0.0029	1.032e-13	246842	7.604e-13	212140
	rs4746140	10:75417249:C:G	SYNPO2L	10	75417249	C	G	0.2119	0.0238	0.0038	5.406e-10	243074	5.62e-09	212384
	rs72845663	10:104081349:C:T	GBF1	10	104081349	T	C	0.3771	-0.0291	0.003	2.834e-22	243054	6.149e-20	212364
	rs2074238	11:2484803:C:T	KCNQ1	11	2484803	T	C	0.0875	-0.2648	0.0062	3.52E-400	231917	1.83E-385	201227
	rs7395231	11:48091689:C:T	MYBPC3	11	48091689	T	C	0.3365	0.0177	0.0032	1.91e-08	243040	1.184e-07	212350
	rs174537	11:61552680:G:T	FEN1-FADS2/TMEM258	11	61552680	T	G	0.342	-0.0344	0.0031	4.98e-28	243073	2.739e-24	212383
	rs2045172	12:32980161:G:T	PKP2B	12	32980161	T	G	0.1446	0.0323	0.0042	8.625e-15	243029	6.479e-14	212339
	rs78341918	12:46199798:C:T	ARID2	12	46199798	T	C	0.9666	0.0875	0.0089	1.456e-22	235138	1.551e-20	207011
	rs12315174	12:110586278:A:G	ATP2A2	12	110586278	A	G	0.2273	0.0541	0.0035	3.008e-54	240373	2.267e-47	209683
	rs7977083	12:114790500:A:G	TBX5	12	114790500	A	G	0.2752	0.0225	0.0033	1.391e-11	240254	1.279e-10	209564
	rs17061696	13:74511991:C:G	KLF12	13	74511991	C	G	0.3671	0.0426	0.003	1.172e-44	239490	4.369e-41	208800
	rs2273905	14:102974999:C:T	ANKRD9	14	102974999	T	C	0.3434	0.0305	0.0032	1.325e-21	236225	1.563e-19	205535
	rs3098202	15:50838236:C:G	USP50-TRPM7	15	50838236	C	G	0.5393	-0.0353	0.0029	1.579e-33	240339	7.932e-27	209649
	rs2115630	15:85364516:C:T	ZNF592	15	85364516	T	C	0.4623	0.0273	0.0029	1.136e-20	240351	3.898e-20	209661
	rs1296720	16:3873642:A:C	CREBBP	16	3873642	A	C	0.807	-0.0392	0.0039	1.818e-23	238846	1.589e-21	208156
	rs7191330	16:11692658:C:T	LITAF	16	11692658	T	C	0.4561	-0.0747	0.0029	1.12e-141	240243	3.36e-121	209553
	rs30226	16:14405892:A:G	MIR193BHG/MKL2	16	14405892	A	G	0.4532	0.0373	0.0029	9.562e-37	236125	2.274e-35	205435
	rs12448482	16:28838073:A:G	ATP2A1	16	28838073	A	G	0.3321	0.0513	0.0033	2.187e-54	236232	8.87e-50	205542
	rs4485352	16:58601410:A:G	CNOT1/SETD6/NDRG4/GINS3	16	58601410	A	G	0.2603	-0.1076	0.0034	3.06e-225	240351	2.43e-195	209661
	rs652677	17:26904517:A:C	CRYBA1	17	26904517	A	C	0.2356	-0.0235	0.0035	1.152e-11	237365	6.537e-11	206675
	rs1052536	17:33331575:C:T	LIG3	17	33331575	T	C	0.4459	-0.0465	0.0029	3.897e-56	240193	4.876e-52	209503
	rs17608766	17:45013271:C:T	GOSR2	17	45013271	T	C	0.8638	-0.0428	0.0044	5.219e-22	237020	3.353e-20	206651
	rs9915847	17:57473166:A:G	YPEL2	17	57473166	A	G	0.4945	0.0398	0.0029	2.508e-42	240244	5.371e-37	209554
	rs9890911	17:64315569:C:T	PRKCA	17	64315569	T	C	0.4244	-0.0478	0.003	1.088e-58	237509	7.491e-46	206819
	rs12941598	17:68453327:A:G	KCNJ2	17	68453327	A	G	0.2176	-0.0687	0.0035	8.547e-84	240377	5.035e-84	209687
	rs2832274	21:30600189:A:T	LINC00189	21	30600189	A	T	0.6191	-0.0228	0.0031	1.58e-13	240134	2.625e-13	209444
	rs1805128	21:35821680:C:T	KCNE1	21	35821680	T	C	0.0139	0.3743	0.0147	2.31e-143	232137	4.53e-136	205669

### Sheet: Table 6
Supplementary Table 6: Conditional analysis results for QT, JT and QRS traits in individuals of European ancestry
Type, 'lead' for the most significant variant in the European meta-analysis at the locus; 'conditional' for identified independent variants identified in UK Biobank. Chr, chromosome; CHRPOSID, Unique variant identifier, Position, base pair position in build 37; EA, effect allele; EAF, effect allele frequency; Beta, effect estimate from linear regression (inverse normal transformed phenotype); SE, standard error; P-value, P-value of association; Beta Joint, beta estimate from conditional analysis; SE Joint, SE for the beta estimate from conditional analysis; P-Joint, conditional analysis P-value. Previously unreported loci are highlighted in bold. All conditionally independent variants were present in at least 50% of the maximum sample size in the European meta-analysis and genome-wide significant (P-Joint < 5 × 10-8) in conditional analysis.
A. QT
Rsid	Type	CHRPOSID	Chr	Position	EA	EAF	Beta	SE	P-value	Samplesize	Beta Joint	SE Joint	P-Joint
rs846111	Lead	1:6279370:C:G	1	6279370	C	0.2744	0.1015	0.0036	4.58e-175	235852	-	-	-
rs846110	Conditional	1:6282950:G:T	1	6282950	T	0.9814	0.184	0.0138	1.747e-40	175481	0.270307	0.0140786	3.71464e-82
rs284254	Lead	1:10786314:A:G	1	10786314	A	0.9188	-0.0394	0.0058	1.464e-11	243261	-	-	-
rs6660242	Conditional	1:10845840:A:G	1	10845840	A	0.6714	0.019	0.0034	2.584e-08	239400	0.0193112	0.00340052	1.35569e-08
rs2298632	Lead	1:23710475:C:T	1	23710475	T	0.5022	0.0418	0.0032	6.834e-39	238366	-	-	-
rs2297841	Conditional	1:23764149:C:G	1	23764149	C	0.1505	-0.0391	0.0044	1.532e-18	246628	-0.0270498	0.0045285	2.32587e-09
rs12042862	Lead	1:162024242:C:T	1	162024242	T	0.2472	0.2062	0.0036	1.77E-729	249914	-	-	-
rs4480335	Conditional	1:162173377:A:C	1	162173377	A	0.7876	-0.1639	0.0037	2.91E-417	264677	-0.105035	0.00390407	1.97557e-159
rs115083960	Conditional	1:162182711:A:G	1	162182711	A	0.9507	0.1132	0.0072	1.266e-55	251076	0.132211	0.0073382	1.43761e-72
rs1591734	Lead	1:169271902:C:T	1	169271902	T	0.1387	-0.1061	0.0045	1.62e-125	251869	-	-	-
rs681316	Conditional	1:168692515:C:G	1	168692515	C	0.2796	0.0665	0.0034	6.287e-84	261869	0.0627024	0.00355068	8.63277e-70
rs12079856	Conditional	1:169073002:A:C	1	169073002	A	0.1201	-0.0876	0.0047	5.267e-76	261239	-0.0839479	0.00477512	3.48846e-69
rs78510998	Conditional	1:168877489:G:T	1	168877489	T	0.9716	-0.121	0.0098	1.101e-34	230273	-0.0598899	0.0101076	3.11895e-09
rs7522648	Conditional	1:168806705:C:T	1	168806705	T	0.3823	-0.0369	0.0032	3.322e-31	252393	-0.028732	0.00326635	1.41333e-18
rs115435245	Conditional	1:169075589:G:T	1	169075589	T	0.0224	0.0953	0.0118	7.721e-16	200204	0.0692239	0.0118424	5.05205e-09
rs71441107	Lead	2:40737724:A:G	2	40737724	A	0.954	0.0954	0.0074	1.624e-37	253941	-	-	-
rs2888657	Conditional	2:40375249:C:T	2	40375249	T	0.5349	0.0282	0.0031	9.927e-20	255331	0.0257958	0.00317907	4.88834e-16
rs149940812	Conditional	2:40479508:C:T	2	40479508	T	0.9349	-0.0443	0.0064	4.063e-12	244904	-0.0361019	0.00656435	3.80442e-08
rs35717017	Lead	2:174888351:G:T	2	174888351	T	0.2042	0.0473	0.0039	4.026e-33	246911	-	-	-
rs12105631	Conditional	2:174833761:A:G	2	174833761	A	0.1824	-0.027	0.004	1.869e-11	255873	-0.0233575	0.00401258	5.84774e-09
rs3816782	Lead	2:179631362:A:C	2	179631362	A	0.927	-0.0674	0.0062	1.684e-27	234630	-	-	-
rs12993099	Conditional	2:179598228:A:G	2	179598228	A	0.9212	0.055	0.0058	2.35e-21	249974	0.0461431	0.00584742	2.9933e-15
rs35596070	Conditional	2:179759692:A:C	2	179759692	A	0.1462	0.0312	0.0044	1.28e-12	252634	0.03261	0.00444222	2.12118e-13
rs35394392	Lead	2:220500830:C:G	2	220500830	C	0.2132	0.0516	0.0039	4.163e-40	239160	-	-	-
rs75648911	Conditional	2:220493635:C:T	2	220493635	T	0.0239	-0.1103	0.0111	3.172e-23	212348	-0.100748	0.0111285	1.38888e-19
rs7373492	Lead	3:38687369:C:T	3	38687369	T	0.0311	0.2126	0.0117	1.075e-73	147709	-	-	-
rs9845438	Conditional	3:38600456:A:C	3	38600456	A	0.7637	0.0626	0.0037	2.81e-65	246885	0.0561053	0.00377353	5.30702e-50
rs9856387	Conditional	3:38687226:C:T	3	38687226	T	0.3176	0.0533	0.0034	2.301e-56	243485	0.0352946	0.00355534	3.16997e-23
rs6795970	Conditional	3:38766675:A:G	3	38766675	A	0.407	-0.0441	0.0031	1.423e-44	263076	-0.0422556	0.00312165	9.54517e-42
rs11710077	Conditional	3:38657899:A:T	3	38657899	A	0.7951	-0.0491	0.0039	1.445e-36	246272	-0.0490276	0.00399331	1.19715e-34
rs55824920	Conditional	3:38659952:C:T	3	38659952	T	0.3352	-0.04	0.0034	2.472e-32	236909	-0.0374806	0.0035712	9.08403e-26
rs369173843	Conditional	3:37981429:A:ATACT	3	37981429	D	0.9475	-0.0485	0.0088	3.114e-08	158490	-0.0518875	0.00881239	3.90849e-09
rs1706003	Lead	3:194299967:G:T	3	194299967	T	0.4609	-0.0451	0.0032	1.118e-44	239801	-	-	-
rs141472390	Conditional	3:194808586:A:T	3	194808586	A	0.8614	0.0362	0.0056	1.251e-10	163055	0.0360157	0.00560072	1.27135e-10
rs12511815	Lead	4:83955107:A:G	4	83955107	A	0.5686	0.0282	0.0032	4.493e-18	243031	-	-	-
rs62303973	Conditional	4:84519828:A:G	4	84519828	A	0.0651	0.0448	0.0064	3.406e-12	244903	0.0449535	0.00640065	2.16737e-12
rs1318787	Lead	4:141901704:A:G	4	141901704	A	0.3119	0.0248	0.0033	9.65e-14	261215	-	-	-
rs7668267	Conditional	4:141789978:A:G	4	141789978	A	0.5221	-0.0201	0.0031	1.063e-10	254625	-0.0189738	0.0031042	9.82024e-10
rs56078134	Lead	5:1065683:A:C	5	1065683	A	0.495	-0.0333	0.0032	4.777e-26	238448	-	-	-
rs182271072	Conditional	5:1066400:A:G	5	1066400	A	0.9866	-0.1374	0.0155	7.259e-19	192177	-0.130095	0.0156043	7.61326e-17
rs7726839	Conditional	5:618586:A:G	5	618586	A	0.7452	0.0202	0.0036	1.483e-08	248116	0.0204587	0.00361371	1.50129e-08
rs73299268	Lead	5:137328323:A:G	5	137328323	A	0.8238	0.0564	0.0041	2.313e-43	250071	-	-	-
rs59996208	Conditional	5:137480611:A:T	5	137480611	A	0.1572	0.0408	0.0061	2.644e-11	123821	0.0358328	0.00611238	4.56425e-09
rs62379942	Lead	5:153871070:C:T	5	153871070	T	0.3697	-0.0198	0.0032	6.109e-10	255874	-	-	-
rs7733550	Conditional	5:153906061:C:T	5	153906061	T	0.73	0.0199	0.0035	9.45e-09	252877	0.0211222	0.00350526	1.68207e-09
rs2277923	Lead	5:172662024:C:T	5	172662024	T	0.7009	-0.0382	0.0034	6.724e-29	251849	-	-	-
rs6556058	Conditional	5:172631641:C:G	5	172631641	C	0.6559	0.0154	0.0032	2.016e-06	264196	0.0189458	0.00321436	3.76709e-09
rs75485052	Lead	6:105561835:A:G	6	105561835	A	0.9357	-0.0694	0.0064	3.295e-27	247670	-	-	-
rs12524248	Conditional	6:105675716:C:T	6	105675716	T	0.9111	0.0383	0.0056	8.086e-12	240358	0.0516168	0.00570329	1.42502e-19
rs11153730	Lead	6:118667522:C:T	6	118667522	T	0.5103	-0.102	0.0031	6.62e-242	253195	-	-	-
rs12215355	Conditional	6:118680552:C:G	6	118680552	C	0.0552	-0.1675	0.0068	4.63e-134	252609	-0.128819	0.00702697	4.58968e-75
rs2356080	Conditional	6:118609174:G:T	6	118609174	T	0.4857	0.0698	0.0053	2.488e-39	86853.6	0.0664656	0.00531393	6.76638e-36
rs200939100	Conditional	6:118885294:C:CT	6	118885294	D	0.1539	-0.0751	0.0061	3.54e-35	125877	-0.056829	0.00616529	3.03939e-20
rs13209968	Lead	6:126089285:C:G	6	126089285	C	0.5135	-0.0216	0.0031	2.26e-12	254307	-	-	-
rs145608233	Conditional	6:126744993:A:AATT	6	126744993	D	0.459	0.0236	0.0038	6.449e-10	170260	0.0240512	0.00380418	2.57657e-10
rs579532	Conditional	6:125537930:A:G	6	125537930	A	0.4492	0.0191	0.0031	6.761e-10	256783	0.0187306	0.0031012	1.54312e-09
rs206705	Lead	6:164528867:A:T	6	164528867	A	0.3103	-0.0274	0.0034	6.35e-16	246759	-	-	-
rs4709714	Conditional	6:163801031:C:T	6	163801031	T	0.5581	0.0173	0.0031	3.185e-08	257618	0.017204	0.0031002	2.86787e-08
rs1997571	Lead	7:116198621:A:G	7	116198621	A	0.5905	-0.0308	0.0031	7.511e-23	262680	-	-	-
rs137979648	Conditional	7:116209746:T:TC	7	116209746	D	0.1361	0.0452	0.0064	1.142e-12	126747	0.0361683	0.00648042	2.38911e-08
rs11777388	Lead	8:98808872:A:G	8	98808872	A	0.5903	0.0374	0.0032	2.698e-32	246438	-	-	-
rs7017753	Conditional	8:98859437:C:T	8	98859437	T	0.4326	0.0339	0.0031	2.847e-27	258754	0.0267198	0.00319491	6.10102e-17
rs72671655	Lead	8:106347897:A:T	8	106347897	A	0.0392	0.0737	0.0084	1.416e-18	229702	-	-	-
rs6986134	Conditional	8:106672991:A:G	8	106672991	A	0.3702	0.0162	0.0032	5.626e-07	255744	0.0186361	0.00321104	6.48478e-09
rs74552897	Lead	9:109459872:A:G	9	109459872	A	0.0222	0.0707	0.0115	6.637e-10	212673	-	-	-
rs78502612	Conditional	9:109438504:C:T	9	109438504	T	0.898	0.0319	0.0052	1.208e-09	246512	0.0305794	0.00520522	4.23446e-09
rs73373266	Lead	10:91273769:A:G	10	91273769	A	0.9536	-0.0501	0.0078	1.228e-10	226796	-	-	-
rs10748555	Conditional	10:92682060:A:C	10	92682060	A	0.5	0.0184	0.0032	8.097e-09	238499	0.018876	0.00320104	3.70569e-09
rs2074238	Lead	11:2484803:C:T	11	2484803	T	0.0896	-0.2652	0.0063	1.83E-385	186839	-	-	-
rs2074239	Conditional	11:2485092:C:T	11	2485092	T	0.1826	0.1246	0.004	4.97e-208	254730	0.113232	0.00405729	2.11731e-171
rs11824286	Conditional	11:2472055:C:T	11	2472055	T	0.129	-0.0746	0.0049	2.366e-52	226122	-0.102972	0.00496596	1.6541e-95
rs45579540	Conditional	11:2869497:C:T	11	2869497	T	0.985	0.1486	0.0143	3.031e-25	202002	0.155937	0.0143411	1.54281e-27
rs1088976	Conditional	11:2393336:C:T	11	2393336	T	0.2348	-0.0364	0.0038	2.65e-21	235276	-0.0228492	0.00382241	2.26304e-09
rs45477500	Conditional	11:2869452:A:G	11	2869452	A	0.0189	-0.1021	0.0127	9.134e-16	204112	-0.0918817	0.0129312	1.19934e-12
rs34075935	Conditional	11:2868057:A:G	11	2868057	A	0.2549	-0.0254	0.0037	4.599e-12	234808	-0.0243656	0.00377343	1.06696e-10
rs81204	Conditional	11:2798305:C:T	11	2798305	T	0.7656	0.0224	0.0037	1.985e-09	248519	0.0247316	0.00370516	2.47371e-11
rs78518764	Lead	12:26306484:C:T	12	26306484	T	0.8609	0.027	0.0047	1.137e-08	230807	-	-	-
rs59631457	Conditional	12:26349704:A:G	12	26349704	A	0.8287	0.0216	0.0041	1.484e-07	255869	0.0258741	0.00415041	4.54398e-10
rs10160981	Lead	12:110904075:A:G	12	110904075	A	0.2357	0.0542	0.0037	1.017e-47	247391	-	-	-
rs77391596	Conditional	12:110292414:A:C	12	110292414	A	0.9889	-0.1245	0.0152	2.728e-16	240715	-0.139047	0.0152298	6.85469e-20
rs78217750	Conditional	12:110819761:A:G	12	110819761	A	0.8494	-0.0482	0.0068	1.215e-12	103187	-0.0386269	0.00684068	1.63601e-08
rs75461778	Lead	14:91071898:A:G	14	91071898	A	0.0742	0.0378	0.0065	5.002e-09	210363	-	-	-
rs57882498	Conditional	14:90538964:A:G	14	90538964	A	0.1942	0.0234	0.004	5.158e-09	243854	0.0234546	0.00400028	4.53922e-09
rs3101850	Lead	15:50844314:A:G	15	50844314	A	0.5479	-0.0334	0.0031	6.43e-27	256408	-	-	-
rs79071873	Conditional	15:50883038:A:G	15	50883038	A	0.7639	-0.0366	0.0053	4.26e-12	120485	-0.0302451	0.00533881	1.46898e-08
rs59985111	Lead	16:615326:C:T	16	615326	T	0.5505	-0.0229	0.0033	3.03e-12	226559	-	-	-
rs3751666	Conditional	16:1004694:A:G	16	1004694	A	0.6215	0.0171	0.0032	1.045e-07	253473	0.017836	0.00320185	2.53957e-08
rs1296720	Lead	16:3873642:A:C	16	3873642	A	0.8015	-0.0385	0.004	1.589e-21	239793	-	-	-
rs2386881	Conditional	16:4258829:A:G	16	4258829	A	0.482	-0.0256	0.0031	2.951e-16	254431	-0.0255244	0.00310042	1.83258e-16
rs2080512	Lead	16:11692198:G:T	16	11692198	T	0.46	-0.0737	0.0031	2.13e-121	255242	-	-	-
rs55920972	Conditional	16:11757631:G:T	16	11757631	T	0.2521	-0.0544	0.0037	6.552e-48	236358	-0.032901	0.00385002	1.27805e-17
rs4781083	Conditional	16:11496579:C:T	16	11496579	T	0.3347	0.0188	0.0033	1.595e-08	251785	0.0203407	0.00330077	7.16433e-10
rs4485352	Lead	16:58601410:A:G	16	58601410	A	0.2564	-0.1066	0.0036	2.43e-195	246253	-	-	-
rs4784934	Conditional	16:58459926:A:G	16	58459926	A	0.2839	0.0435	0.0035	9.513e-36	245041	0.0369951	0.00359657	8.13152e-25
rs72790229	Conditional	16:58507401:A:G	16	58507401	A	0.3239	0.0245	0.0034	9.143e-13	241165	0.0251343	0.00347964	5.076e-13
rs146847329	Conditional	16:58655906:A:G	16	58655906	A	0.0129	-0.1009	0.016	3.173e-10	187286	-0.126857	0.0160374	2.57159e-15
rs112178027	Lead	17:27564013:C:T	17	27564013	T	0.1808	-0.0285	0.0042	1.104e-11	233676	-	-	-
rs577451	Conditional	17:26905927:A:G	17	26905927	A	0.7673	0.0242	0.0037	6.312e-11	249774	0.0236325	0.0037013	1.71493e-10
rs1468572	Lead	17:68411445:C:T	17	68411445	T	0.7732	0.0726	0.0037	1.563e-84	253975	-	-	-
rs236591	Conditional	17:68206588:C:T	17	68206588	T	0.5192	-0.0435	0.0031	1.874e-44	254348	-0.0419547	0.00310223	1.12813e-41
rs1805128	Lead	21:35821680:C:T	21	35821680	T	0.0142	0.3709	0.0149	4.53e-136	195869	-	-	-
rs41312993	Conditional	21:35819445:A:G	21	35819445	A	0.969	-0.1532	0.0096	2.684e-57	220322	-0.171286	0.00971429	1.38985e-69
rs9984279	Conditional	21:35851329:A:G	21	35851329	A	0.5226	-0.0158	0.0032	6.267e-07	238996	-0.0308914	0.0032466	1.81661e-21
B. JT
Rsid	Type	CHRPOSID	Chr	Position	EA	EAF	Beta	SE	P-value	Samplesize	Beta Joint	SE Joint	P-Joint
rs846111	Lead	1:6279370:C:G	1	6279370	C	0.2737	0.1068	0.0036	1.16e-191	233402	-	-	-
rs846110	Conditional	1:6282950:G:T	1	6282950	T	0.9814	0.1877	0.0138	5.903e-42	173442	0.278199	0.0140786	6.53625e-87
rs2298632	Lead	1:23710475:C:T	1	23710475	T	0.5028	0.0531	0.0032	3.231e-61	235505	-	-	-
rs1077514	Conditional	1:23766233:C:T	1	23766233	T	0.8597	0.0554	0.0044	1.541e-35	258320	0.0408132	0.00452173	1.78026e-19
rs1136774	Lead	1:150738197:C:T	1	150738197	T	0.5415	0.0203	0.0031	9.038e-11	252930	-	-	-
rs140386498	Conditional	1:150972959:A:T	1	150972959	A	0.9846	-0.0883	0.0143	7.57e-10	194624	-0.0805152	0.0143598	2.05874e-08
rs12042862	Lead	1:162024242:C:T	1	162024242	T	0.2473	0.2086	0.0036	3.07E-793	246840	-	-	-
rs3934467	Conditional	1:162182677:C:T	1	162182677	T	0.2148	0.1606	0.0037	2.28E-419	259522	0.10511	0.00393044	1.50648e-157
rs115083960	Conditional	1:162182711:A:G	1	162182711	A	0.9507	0.1105	0.0072	1.122e-52	248180	0.128429	0.00737402	6.19767e-68
rs6690715	Conditional	1:162355883:A:G	1	162355883	A	0.3182	-0.0367	0.0033	3.844e-28	255352	-0.0235057	0.00331346	1.30271e-12
rs183210231	Conditional	1:162019624:C:T	1	162019624	T	0.2528	-0.0514	0.0059	2.706e-18	91719.2	-0.0324905	0.00591738	4.00384e-08
rs1591734	Lead	1:169271902:C:T	1	169271902	T	0.1389	-0.1017	0.0045	1.29e-114	248692	-	-	-
rs79914535	Conditional	1:168664265:A:G	1	168664265	A	0.0552	0.13	0.0068	5.511e-81	249921	0.139863	0.00687646	5.76703e-92
rs1892093	Conditional	1:169073384:C:T	1	169073384	T	0.8825	0.0891	0.0048	3.335e-76	252294	0.0752844	0.00484837	2.25069e-54
rs7555365	Conditional	1:168803226:C:T	1	168803226	T	0.6475	-0.0191	0.0032	3.746e-09	258211	-0.0311164	0.00323471	6.61284e-22
rs13010889	Lead	2:40764015:A:C	2	40764015	A	0.0456	-0.0802	0.0075	2.119e-26	246442	-	-	-
rs2888657	Conditional	2:40375249:C:T	2	40375249	T	0.536	0.0247	0.0031	2.225e-15	252475	0.0230001	0.00317884	4.64237e-13
rs35717017	Lead	2:174888351:G:T	2	174888351	T	0.2045	0.0446	0.004	6.123e-29	231765	-	-	-
rs12105631	Conditional	2:174833761:A:G	2	174833761	A	0.1824	-0.0262	0.004	8.954e-11	252915	-0.0229418	0.00401195	1.07547e-08
rs11902709	Lead	2:179608207:C:T	2	179608207	T	0.0487	0.0833	0.0072	7.24e-31	251184	-	-	-
rs12993099	Conditional	2:179598228:A:G	2	179598228	A	0.9215	0.059	0.0059	1.243e-23	239599	0.0513054	0.00594153	5.87007e-18
rs35596070	Conditional	2:179759692:A:C	2	179759692	A	0.1457	0.0256	0.0044	7.282e-09	250438	0.0263863	0.00443572	2.70448e-09
rs35394392	Lead	2:220500830:C:G	2	220500830	C	0.2132	0.0542	0.0039	1.022e-43	236374	-	-	-
rs75648911	Conditional	2:220493635:C:T	2	220493635	T	0.0239	-0.1133	0.0111	2.858e-24	209885	-0.103255	0.0111287	1.72252e-20
rs41312411	Lead	3:38621237:C:G	3	38621237	C	0.8517	0.1236	0.0044	3.69e-174	246043	-	-	-
rs7373492	Conditional	3:38687369:C:T	3	38687369	T	0.0203	0.3205	0.0117	6.8e-164	220954	0.233046	0.0120441	2.06182e-83
rs6599233	Conditional	3:38712880:C:T	3	38712880	T	0.3176	0.0841	0.0033	4.37e-140	255084	0.0503135	0.00345927	6.3239e-48
rs6795970	Conditional	3:38766675:A:G	3	38766675	A	0.4038	-0.0782	0.0032	4.24e-133	244239	-0.0720853	0.00323737	7.78248e-110
rs11710077	Conditional	3:38657899:A:T	3	38657899	A	0.7956	-0.0887	0.0039	3.06e-114	243505	-0.0786351	0.00405891	1.29321e-83
rs6810361	Conditional	3:38574968:C:T	3	38574968	T	0.7915	0.0833	0.0039	4.89e-101	240007	0.062569	0.0040351	3.1506e-54
rs55824920	Conditional	3:38659952:C:T	3	38659952	T	0.3348	-0.0642	0.0034	8.325e-80	234087	-0.070353	0.00364576	5.6697e-83
rs71323670	Conditional	3:38625154:C:T	3	38625154	T	0.888	0.0595	0.005	7.139e-33	242611	0.079712	0.00528654	2.24977e-51
rs9851471	Conditional	3:38740690:G:T	3	38740690	T	0.8348	-0.0638	0.0058	2.649e-28	129982	-0.0537343	0.0058218	2.71018e-20
rs6800173	Conditional	3:37891706:A:G	3	37891706	A	0.942	-0.0386	0.0068	1.592e-08	238880	-0.0545288	0.0068654	1.98062e-15
rs1706003	Lead	3:194299967:G:T	3	194299967	T	0.4605	-0.0492	0.0032	2.666e-52	237018	-	-	-
rs141472390	Conditional	3:194808586:A:T	3	194808586	A	0.8612	0.0325	0.0056	7.934e-09	160981	0.0322991	0.00560058	8.06514e-09
rs1318787	Lead	4:141901704:A:G	4	141901704	A	0.3118	0.0232	0.0033	4.373e-12	258245	-	-	-
rs28369171	Conditional	4:141791907:C:T	4	141791907	T	0.2502	-0.02	0.0036	3.118e-08	248223	-0.020468	0.00360081	1.31363e-08
rs35791340	Lead	5:1057960:C:T	5	1057960	T	0.8139	-0.0468	0.0042	2.402e-28	225777	-	-	-
rs182271072	Conditional	5:1066400:A:G	5	1066400	A	0.9868	-0.1427	0.0156	5.737e-20	190323	-0.112961	0.0159123	1.25689e-12
rs703752	Lead	5:172659511:A:C	5	172659511	A	0.3599	-0.027	0.0033	2.909e-16	240523	-	-	-
rs55676951	Conditional	5:172640280:A:G	5	172640280	A	0.7423	-0.0249	0.0036	6.536e-12	243417	-0.0235987	0.00360414	5.84443e-11
rs2793411	Lead	6:105709355:A:G	6	105709355	A	0.1337	-0.045	0.0046	1.918e-22	246179	-	-	-
rs144483936	Conditional	6:105585017:A:C	6	105585017	A	0.0644	0.0612	0.0064	2.251e-21	244476	0.0616048	0.00640132	6.34608e-22
rs11153730	Lead	6:118667522:C:T	6	118667522	T	0.5098	-0.0656	0.0031	4.79e-100	250878	-	-	-
rs10457327	Conditional	6:118692152:C:G	6	118692152	C	0.0552	-0.1357	0.0068	1.437e-87	249888	-0.111854	0.00702216	4.00281e-57
rs2356080	Conditional	6:118609174:G:T	6	118609174	T	0.4922	0.0356	0.0053	2.235e-11	85925.8	0.0343348	0.00530999	1.0058e-10
rs9385383	Lead	6:126086290:A:C	6	126086290	A	0.6025	-0.0328	0.0032	3.484e-25	246011	-	-	-
rs579532	Conditional	6:125537930:A:G	6	125537930	A	0.4487	0.0217	0.0031	3.228e-12	253853	0.0220834	0.00310052	1.05993e-12
rs340404	Lead	7:35415792:C:T	7	35415792	T	0.3525	-0.0323	0.0032	2.726e-23	258145	-	-	-
rs2075048	Conditional	7:35280404:C:T	7	35280404	T	0.1597	-0.0279	0.0042	5.309e-11	254930	-0.0267071	0.00420208	2.07509e-10
rs58260819	Lead	8:98854653:C:T	8	98854653	T	0.4106	-0.0373	0.0032	3.947e-31	243424	-	-	-
rs79108755	Conditional	8:98815127:A:G	8	98815127	A	0.2029	0.0389	0.0041	1.615e-21	221920	0.0355493	0.00411216	5.38502e-18
rs72671655	Lead	8:106347897:A:T	8	106347897	A	0.039	0.0902	0.0085	2.611e-26	222787	-	-	-
rs72673787	Conditional	8:106674475:A:G	8	106674475	A	0.1328	0.0297	0.0047	3.115e-10	237218	0.031627	0.00470374	1.77033e-11
rs78502612	Lead	9:109438504:C:T	9	109438504	T	0.8987	0.032	0.0053	2.116e-09	235989	-	-	-
rs80342961	Conditional	9:109438311:C:T	9	109438311	T	0.0218	0.0667	0.0116	1.001e-08	210313	0.0637256	0.0116123	4.07003e-08
rs2074238	Lead	11:2484803:C:T	11	2484803	T	0.0887	-0.2674	0.0064	5.61E-400	180556	-	-	-
rs7948689	Conditional	11:2480464:C:T	11	2480464	T	0.1681	0.1333	0.0042	8.39e-217	243672	0.120875	0.0043343	3.72533e-171
rs11824286	Conditional	11:2472055:C:T	11	2472055	T	0.1285	-0.0773	0.0049	1.511e-55	224228	-0.107954	0.00498634	6.07895e-104
rs200648241	Conditional	11:2493609:G:GGTGT	11	2493609	D	0.0249	0.1879	0.014	3.599e-41	126653	0.0910565	0.0142503	1.66121e-10
rs800346	Conditional	11:2430315:C:T	11	2430315	T	0.1426	-0.075	0.0059	1.973e-37	141656	-0.0411782	0.00595367	4.63177e-12
rs45579540	Conditional	11:2869497:C:T	11	2869497	T	0.9851	0.1393	0.0144	4.903e-22	198216	0.147241	0.0144428	2.09247e-24
rs45477500	Conditional	11:2869452:A:G	11	2869452	A	0.0189	-0.1035	0.0127	4.042e-16	201748	-0.0937174	0.0129315	4.25422e-13
rs34075935	Conditional	11:2868057:A:G	11	2868057	A	0.255	-0.0244	0.0037	3.944e-11	232035	-0.0228204	0.00377384	1.47569e-09
rs81204	Conditional	11:2798305:C:T	11	2798305	T	0.7657	0.0241	0.0038	1.461e-10	232949	0.0254706	0.00380691	2.22209e-11
rs77889556	Lead	11:17498057:A:G	11	17498057	A	0.1731	-0.0308	0.0044	3.342e-12	217762	-	-	-
rs5218	Conditional	11:17409069:A:G	11	17409069	A	0.3055	-0.0225	0.0034	2.656e-11	246046	-0.0201191	0.00342118	4.08433e-09
rs1346	Lead	11:65337251:A:T	11	65337251	A	0.8036	-0.0265	0.004	2.047e-11	238975	-	-	-
rs71457724	Conditional	11:66226524:A:G	11	66226524	A	0.0651	-0.0442	0.0067	4.568e-11	220878	-0.042588	0.00670541	2.13514e-10
rs12300769	Lead	12:110543466:A:G	12	110543466	A	0.2342	0.0387	0.0037	5.934e-26	245717	-	-	-
rs77457517	Conditional	12:110291046:C:T	12	110291046	T	0.9889	-0.08	0.0153	1.854e-07	234869	-0.0899758	0.0153277	4.35372e-09
rs17061696	Lead	13:74511991:C:G	13	74511991	C	0.3722	0.0632	0.0032	1.341e-84	251863	-	-	-
rs17290439	Conditional	13:74564260:A:C	13	74564260	A	0.8917	0.0395	0.005	4.797e-15	249942	0.0277469	0.00503911	3.66431e-08
rs3131597	Lead	15:50828995:A:G	15	50828995	A	0.4516	0.0319	0.0031	1.964e-24	253500	-	-	-
rs79071873	Conditional	15:50883038:A:G	15	50883038	A	0.7706	-0.0383	0.0053	7.001e-13	121500	-0.0322382	0.00533944	1.56273e-09
rs2080512	Lead	16:11692198:G:T	16	11692198	T	0.4605	-0.0749	0.0032	3.28e-124	236706	-	-	-
rs4781083	Conditional	16:11496579:C:T	16	11496579	T	0.3324	0.0198	0.0033	3.208e-09	249728	0.0210715	0.00330068	1.72519e-10
rs4485352	Lead	16:58601410:A:G	16	58601410	A	0.2487	-0.1029	0.0036	2.46e-180	248436	-	-	-
rs4784934	Conditional	16:58459926:A:G	16	58459926	A	0.2773	0.042	0.0035	2.8e-33	245717	0.0375198	0.00356648	6.97874e-26
rs72790229	Conditional	16:58507401:A:G	16	58507401	A	0.3245	0.0263	0.0034	1.291e-14	238137	0.0261575	0.00347408	5.10011e-14
rs146847329	Conditional	16:58655906:A:G	16	58655906	A	0.0129	-0.0951	0.0161	3.193e-09	182831	-0.117794	0.0161327	2.84484e-13
rs12940610	Lead	17:64312463:A:G	17	64312463	A	0.4235	-0.0589	0.0032	7.294e-78	241086	-	-	-
rs12937322	Conditional	17:64308747:C:G	17	64308747	C	0.6794	0.0575	0.0053	3.355e-27	98532.1	0.0520368	0.0054907	2.61048e-21
rs1468572	Lead	17:68411445:C:T	17	68411445	T	0.774	0.0676	0.0038	1.221e-72	238639	-	-	-
rs236591	Conditional	17:68206588:C:T	17	68206588	T	0.5187	-0.0383	0.0031	1.368e-34	251429	-0.0383684	0.00310099	3.66178e-35
rs1805128	Lead	21:35821680:C:T	21	35821680	T	0.0143	0.3798	0.0151	4.84e-140	187169	-	-	-
rs41312993	Conditional	21:35819445:A:G	21	35819445	A	0.9689	-0.1409	0.0097	1.1e-47	212677	-0.156921	0.00981203	1.43586e-57
C. QRS
Rsid	Type	CHRPOSID	Chr	Position	EA	EAF	Beta	SE	P-value	Samplesize	Beta Joint	SE Joint	P-Joint
rs436920	Lead	1:6787396:C:G	1	6787396	C	0.6479	-0.019	0.0033	1.079e-08	248869	-	-	-
rs709208	Conditional	1:6272137:A:G	1	6272137	A	0.6795	0.0199	0.0036	3.806e-08	219052	0.0202294	0.00360068	1.92952e-08
rs2298632	Lead	1:23710475:C:T	1	23710475	T	0.5037	-0.0296	0.0033	1.438e-19	227056	-	-	-
rs1210852	Conditional	1:23753533:C:T	1	23753533	T	0.1137	0.038	0.0049	1.559e-14	255502	0.0312323	0.00497828	3.52559e-10
rs4670557	Lead	2:36654580:A:G	2	36654580	A	0.2799	0.0351	0.0035	1.142e-23	250336	-	-	-
rs4670181	Conditional	2:37226903:C:G	2	37226903	C	0.5447	0.0309	0.0031	1.021e-22	259349	0.0301166	0.00310162	2.735e-22
rs41312411	Lead	3:38621237:C:G	3	38621237	C	0.8516	-0.111	0.0044	2.16e-137	252093	-	-	-
rs6801957	Conditional	3:38767315:C:T	3	38767315	T	0.4108	0.0785	0.0032	1.37e-133	248879	0.076966	0.00324018	1.00806e-124
rs9880327	Conditional	3:38682893:A:G	3	38682893	A	0.3104	-0.0748	0.0034	1.59e-105	249408	-0.0538939	0.00356036	9.20686e-52
rs7373065	Conditional	3:38710315:C:T	3	38710315	T	0.0208	-0.2546	0.0119	1.98e-101	213931	-0.179915	0.0123036	2.00492e-48
rs10154914	Conditional	3:38632630:A:T	3	38632630	A	0.191	-0.0813	0.004	3.71e-92	249695	-0.0561277	0.00426504	1.49165e-39
rs55824920	Conditional	3:38659952:C:T	3	38659952	T	0.3347	0.0555	0.0034	1.657e-58	239948	0.0350397	0.00356031	7.43874e-23
rs9851471	Conditional	3:38740690:G:T	3	38740690	T	0.8337	0.0703	0.0058	1.096e-33	132432	0.0595249	0.00582209	1.54837e-24
rs11153730	Lead	6:118667522:C:T	6	118667522	T	0.5094	-0.07	0.0031	3.6e-111	256956	-	-	-
rs368361302	Conditional	6:118993949:A:G	6	118993949	A	0.8351	0.0663	0.0057	3.828e-31	138069	0.0433019	0.00580769	8.92174e-14
rs2356080	Conditional	6:118609174:G:T	6	118609174	T	0.4939	0.0599	0.0053	2.456e-29	87937.8	0.0550405	0.00530814	3.42767e-25
rs4380768	Lead	6:126867351:C:G	6	126867351	C	0.4969	0.027	0.0031	1.085e-17	257309	-	-	-
rs1977141	Conditional	6:126097457:A:G	6	126097457	A	0.3981	-0.0241	0.0032	5.985e-14	251951	-0.0221171	0.00320956	5.54003e-12
rs145598820	Lead	7:35359518:A:G	7	35359518	A	0.0262	0.1354	0.0106	3.261e-37	215535	-	-	-
rs336284	Conditional	7:35293972:A:G	7	35293972	A	0.4695	0.0388	0.0031	6.766e-35	258180	0.0321258	0.00312467	8.5526e-25
rs340398	Conditional	7:35413788:C:T	7	35413788	T	0.6318	-0.0302	0.0032	1.631e-20	259488	-0.047027	0.00342185	5.59812e-43
rs1992806	Conditional	7:35527139:C:T	7	35527139	T	0.7437	0.0318	0.0036	1.848e-18	250232	0.0371796	0.00374561	3.20325e-23
rs714957	Conditional	7:35290247:A:G	7	35290247	A	0.3397	-0.0429	0.0054	1.82e-15	94475.3	-0.0384987	0.00541129	1.12308e-12
rs235396	Conditional	7:35373217:A:T	7	35373217	A	0.614	0.0253	0.0033	7.629e-15	239519	0.0195272	0.00336674	6.63034e-09
rs34044007	Lead	7:107094431:T:TCAAA	7	107094431	D	0.5031	-0.0285	0.0038	7.967e-14	171237	-	-	-
rs62482500	Conditional	7:106975611:C:T	7	106975611	T	0.0428	-0.0603	0.0088	9.223e-12	194856	-0.0490286	0.00898386	4.83126e-08
rs10749053	Lead	10:112576695:C:T	10	112576695	T	0.1431	0.0307	0.0048	2.217e-10	218825	-	-	-
rs10787274	Conditional	10:112497651:C:T	10	112497651	T	0.3307	-0.0188	0.0033	1.956e-08	256503	-0.0190913	0.00330173	7.37236e-09
rs7096151	Lead	10:114506292:A:G	10	114506292	A	0.2579	0.052	0.0036	6.673e-47	249085	-	-	-
rs2296782	Conditional	10:114723857:A:G	10	114723857	A	0.7608	0.0258	0.0038	1.192e-11	235259	0.0256089	0.00380062	1.60508e-11
rs73128080	Lead	12:66062967:A:G	12	66062967	A	0.8435	0.0293	0.0045	5.289e-11	231274	-	-	-
rs7306710	Conditional	12:66376091:C:T	12	66376091	T	0.4839	0.0208	0.0032	6.966e-11	241749	0.0220661	0.00320554	5.82952e-12
rs28637922	Lead	12:110819139:G:T	12	110819139	T	0.3254	0.0291	0.0034	1.392e-17	243600	-	-	-
rs752015	Conditional	12:110069601:C:G	12	110069601	C	0.6916	-0.0232	0.0034	1.411e-11	250739	-0.0234333	0.00340037	5.52477e-12
rs2384407	Lead	12:114789226:A:G	12	114789226	A	0.7321	-0.0584	0.0036	1.822e-60	243003	-	-	-
rs7487237	Conditional	12:115353703:A:G	12	115353703	A	0.2742	-0.0358	0.0035	4.23e-24	253530	-0.0368212	0.00350137	7.2737e-26
rs200415181	Conditional	12:114912962:C:CTCCTTCCTTCCT	12	114912962	D	0.0794	0.0364	0.0072	4.11e-07	163157	0.0405879	0.00720368	1.75734e-08
rs183347579	Lead	14:100204098:A:G	14	100204098	A	0.0388	-0.0588	0.009	5.439e-11	204649	-	-	-
rs941837	Conditional	14:100353135:C:T	14	100353135	T	0.3714	-0.0173	0.0033	1.02e-07	243185	-0.0182808	0.00330336	3.1299e-08
rs58255304	Lead	16:4256755:T:TC	16	4256755	D	0.4881	0.0267	0.0038	2.487e-12	171334	-	-	-
rs4786487	Conditional	16:4440397:C:G	16	4440397	C	0.7372	0.0237	0.0036	6.897e-11	246228	0.0227283	0.00360317	2.82938e-10
rs4614769	Lead	17:12155901:A:G	17	12155901	A	0.5058	0.0226	0.0034	4.305e-11	213944	-	-	-
rs72811292	Conditional	17:12615033:A:G	17	12615033	A	0.8884	-0.033	0.005	6.007e-11	249426	-0.0324672	0.00500109	8.46927e-11
rs8071250	Lead	17:64321567:C:T	17	64321567	T	0.5762	-0.0356	0.0032	9.035e-29	247160	-	-	-
rs12937322	Conditional	17:64308747:C:G	17	64308747	C	0.6761	-0.0423	0.0054	2.7e-15	96771.6	-0.0351509	0.00544697	1.09441e-10
rs1571217	Lead	20:6316526:G:T	20	6316526	T	0.6056	-0.0278	0.0032	8.134e-18	252742	-	-	-
rs1884899	Conditional	20:6572870:A:G	20	6572870	A	0.2273	0.0308	0.0038	6.465e-16	243745	0.0233412	0.00396162	3.8196e-09

### Sheet: Table 7
Supplementary Table 7: Loci associated with JT. A) Previously not reported loci B) Significant known loci (Reported for multi-ancestry meta-analysis only)
CHRPOSID, Unique variant identifier; Chr, chromosome; Position, base pair position in build 37; EA, Effect allele; OA, Other allele; EAF, Effect allele frequency; Beta, Effect estimate from linear regression (inverse normal transformed phenotype); SE, Standard error; P-value, P-value of association, *result from X-chromosome male stratified analysis, †locus significant in ancestry-specific analysis but not in multi-ancestry meta-analysis.
A. Previously not reported loci
Ancestry
Multi-ancestry	Lead variant Rsid	CHRPOSID	Nearest transcript	Chr	Position	EA	OA	EAF	Beta	SE	P-value	Sample size	European P-value	European Sample size
Previously not reported	rs2503715	1:2144107:A:G	C1orf86:AL590822.1:RP11-181G12.4	1	2144107	A	G	0.1292	0.0618	0.0049	4.569e-36	242101	9.826e-36	201514
	rs284243	1:10705880:A:G	CASZ1:RP4-734G22.3	1	10705880	A	G	0.7753	-0.0201	0.0036	1.829e-08	251012	4.432e-08	210425
	rs945416	1:16344402:A:G	HSPB7	1	16344402	A	G	0.5882	-0.0215	0.0029	1.247e-13	251452	4.814e-11	210865
	rs72692233	1:51485823:C:T	MIR4421	1	51485823	T	C	0.9794	-0.0815	0.0109	8.995e-14	248903	4.077e-12	210879
	rs11102093	1:110901129:A:G	SLC16A4	1	110901129	A	G	0.9128	-0.0316	0.0053	1.828e-09	250660	7.149e-08	210821
	rs34119223	1:112462949:T:TCC	KCND3	1	112462949	T	TCC	0.2487	0.0327	0.004	3.344e-16	185765	2.341e-15	145751
	rs3894771	1:150789961:A:T	ARNT	1	150789961	A	T	0.5455	0.0191	0.003	1.177e-10	250176	1.23e-10	209589
	rs4364874	1:154167788:A:C	TPM3	1	154167788	A	C	0.5715	-0.0201	0.0029	4.192e-12	251465	4.615e-10	210878
	rs6699943	1:182355320:C:T	GLUL	1	182355320	T	C	0.9701	0.0661	0.0104	2.23e-10	250692	3.928e-07	210853
	rs7540968	1:212239485:C:T	DTL	1	212239485	T	C	0.6009	0.0236	0.003	1.543e-15	251454	1.624e-14	210867
	rs3738685	1:228556788:C:T	OBSCN	1	228556788	T	C	0.359	-0.0198	0.003	4.032e-11	248732	2.764e-11	208145
	rs11894252	2:46533376:C:T	EPAS1	2	46533376	T	C	0.4283	-0.0205	0.0029	1.264e-12	251467	7.623e-09	210880
	rs3755189	2:64881997:A:G	SERTAD2	2	64881997	A	G	0.4289	0.0174	0.0031	1.656e-08	244627	3.873e-08	204040
	rs7608165	2:74202473:C:T	DGUOK-AS1	2	74202473	T	C	0.6753	0.0183	0.0033	2e-08	249132	1.143e-06	208545
	rs11126983	2:85429198:A:G	TCF7L1	2	85429198	A	G	0.2832	0.0203	0.0032	3.503e-10	251417	1.602e-08	210830
	rs186606513	2:97482001:A:G	CNNM3	2	97482001	A	G	0.0229	-0.0728	0.0119	8.324e-10	243571	1.319e-09	207720
	rs2971871	2:234379086:C:T	DGKD	2	234379086	T	C	0.1955	-0.0237	0.0036	4.631e-11	251442	3.421e-09	210855
	rs476778	3:21975294:A:C	ZNF385D	3	21975294	A	C	0.8456	0.0316	0.0041	6.72e-15	251412	2.204e-12	210825
	rs73032363	3:24472866:A:G	THRB	3	24472866	A	G	0.7125	-0.0194	0.0032	9.538e-10	251076	8.723e-10	210489
	rs3755652	3:27472936:C:T	SLC4A7	3	27472936	T	C	0.2464	0.0196	0.0034	7.024e-09	245279	5.875e-09	204692
	rs2612013	3:53744982:A:G	CACNA1D	3	53744982	A	G	0.6901	0.0194	0.0031	5.72e-10	250689	3.195e-08	210102
	rs10866000	3:56705331:C:T	FAM208A	3	56705331	T	C	0.279	0.0265	0.0032	1.604e-16	251351	6.208e-14	210764
	rs60438183	3:69880729:C:T	MITF	3	69880729	T	C	0.2036	-0.0419	0.0036	1.211e-31	250949	7.513e-28	210362
	rs7430029	3:149986210:C:T	RP11-483E7.1	3	149986210	T	C	0.8622	-0.0292	0.0045	1.019e-10	242835	4.085e-12	202248
	rs13066590	3:187994552:C:G	LPP	3	187994552	C	G	0.5426	0.0167	0.0029	6.957e-09	250873	1.061e-07	210286
	rs34411702	4:6835635:A:G	KIAA0232	4	6835635	A	G	0.1445	-0.0246	0.0043	1.182e-08	251077	2.053e-08	210490
	rs10009824	4:83926921:A:C	LIN54	4	83926921	A	C	0.4509	-0.0224	0.0029	2.754e-14	251342	3.482e-12	210755
	rs11430180	4:89227723:G:GT	RP11-10L7.1	4	89227723	G	GT	0.5311	-0.0195	0.0035	1.895e-08	180717	1.487e-06	141624
	rs62314976	4:114385676:C:T	CAMK2D	4	114385676	T	C	0.3799	0.0166	0.003	2.092e-08	251311	1.249e-06	210724
	rs1318787	4:141901704:A:G	RNF150	4	141901704	A	G	0.3091	0.02	0.0031	1.297e-10	251270	4.373e-12	210683
	rs78243103	4:174581749:A:G	RANP6	4	174581749	A	G	0.0484	0.0565	0.0083	8.032e-12	251377	1.357e-08	210790
	rs2898028	5:57027642:A:G	RP11-772C9.1	5	57027642	A	G	0.1956	-0.0397	0.0037	5.959e-27	251465	6.904e-25	210878
	rs329124	5:133865452:A:G	JADE2	5	133865452	A	G	0.5621	-0.0186	0.0029	1.104e-10	251458	4.75e-10	210871
	rs114471407	5:179045767:C:T	HNRNPH1	5	179045767	T	C	0.0077	0.1638	0.0188	3.449e-18	230928	6.928e-19	194940
	rs11243168	6:7419922:C:T	RIOK1	6	7419922	T	C	0.525	0.0187	0.0029	1.302e-10	248479	9.753e-08	207892
	rs34969716	6:18210109:A:G	KDM1B	6	18210109	A	G	0.2926	-0.0452	0.0035	6.343e-39	246586	1.989e-37	205999
	rs6909393	6:34673496:A:G	RP11-140K17.3	6	34673496	A	G	0.1367	-0.0255	0.0044	6.658e-09	251467	2.971e-06	210880
	rs1977141	6:126097457:A:G	NCOA7	6	126097457	A	G	0.4018	0.0305	0.0029	1.107e-25	251281	4.115e-25	210694
	rs2627230	6:134379869:A:T	SLC2A12	6	134379869	A	T	0.5857	0.0244	0.0031	6.307e-15	244196	1.725e-12	203609
	rs206705	6:164528867:A:T	RP1-155D22.1	6	164528867	A	T	0.2983	-0.0272	0.0032	1.261e-17	251334	2.455e-18	210747
	rs10246865	7:30251254:C:T	AC007036.6	7	30251254	T	C	0.7926	-0.0388	0.0067	8.515e-09	232251	3.723e-06	191664
	rs340395	7:35411626:C:G	AC009531.2	7	35411626	C	G	0.3941	-0.0307	0.0029	9.387e-26	251352	1.199e-22	210765
	rs112971917	7:40126558:C:T	CDK13	7	40126558	T	C	0.8657	0.0335	0.0042	2.349e-15	251391	5.507e-15	210804
	rs1034809	7:95051652:A:G	PON2	7	95051652	A	G	0.2422	-0.0264	0.0033	2.881e-15	251183	3.404e-11	210596
	rs7806537	7:100064719:A:G	TSC22D4	7	100064719	A	G	0.6304	-0.0188	0.003	5.08e-10	251467	1.19e-08	210880
	rs4275157	7:112101443:C:T	IFRD1	7	112101443	T	C	0.4949	0.0164	0.0028	7.937e-09	251404	2.945e-07	210817
	rs1005435	7:157205618:A:G	DNAJB6	7	157205618	A	G	0.5886	-0.0169	0.003	2.39e-08	244199	1.87e-07	203612
	rs4875925	8:2004704:C:T	MYOM2	8	2004704	T	C	0.2436	-0.0193	0.0034	1.131e-08	246675	3.382e-08	206088
	rs34962960	8:11594597:A:G	GATA4	8	11594597	A	G	0.437	0.0291	0.0031	9.917e-21	243454	2.157e-20	202867
	rs78078655	9:34994171:C:T	DNAJB5	9	34994171	T	C	0.0075	0.1124	0.0199	1.58e-08	232789	4.504e-09	196509
	rs56040923	9:72386105:A:G	PTAR1	9	72386105	A	G	0.3513	0.021	0.0031	7.114e-12	246914	5.594e-11	206327
	rs356131	9:97567327:A:G	C9orf3	9	97567327	A	G	0.4061	0.0313	0.003	3.117e-26	246905	1.269e-20	206318
	rs78502612	9:109438504:C:T	RP11-308N19.4	9	109438504	T	C	0.9011	0.0287	0.0051	1.513e-08	246160	2.116e-09	206321
	rs146042014	10:18629941:A:G	CACNB2	10	18629941	A	G	0.0069	0.1434	0.0204	2.224e-12	234719	1.96e-11	197263
	rs4948721	10:43854771:C:G	FXYD4	10	43854771	C	G	0.3761	0.0203	0.0031	5.206e-11	240770	7.203e-11	210080
	rs4838500	10:50542222:C:T	C10orf71	10	50542222	T	C	0.1706	-0.0215	0.0039	3.064e-08	237705	1.498e-07	207015
	rs1658323	10:80874523:C:T	ZMIZ1	10	80874523	T	C	0.3661	-0.02	0.0032	3.603e-10	241285	4.916e-09	210595
	rs112204156	10:91278458:A:T	SLC16A12	10	91278458	A	T	0.0448	0.0643	0.0077	6.331e-17	239925	2.481e-16	209235
	rs1247144	10:120411926:A:C	TOMM22P5	10	120411926	A	C	0.4913	0.0176	0.003	2.638e-09	241223	2.627e-08	210533
	rs307211	11:13521274:G:T	PTH	11	13521274	T	G	0.174	0.0279	0.0039	1.61e-12	241554	9.599e-09	210864
	rs985136	11:17497794:C:G	ABCC8	11	17497794	C	G	0.501	0.0224	0.0031	1.103e-12	239934	4.935e-12	209244
	rs7927901	11:30476363:A:G	MPPED2	11	30476363	A	G	0.7971	0.0232	0.0036	1.745e-10	241487	8.408e-10	210797
	rs1346	11:65337251:A:T	SSSCA1-AS1	11	65337251	A	T	0.8092	-0.027	0.0038	9.452e-13	241339	2.047e-11	210649
	rs76382809	12:120671647:C:T	PXN	12	120671647	T	C	0.0238	-0.0752	0.0109	4.722e-12	229922	4.753e-11	202166
	rs1324007	13:47245318:C:T	LRCH1	13	47245318	T	C	0.6494	-0.0242	0.0031	2.765e-15	238831	7.28e-15	208141
	rs9549705	13:113888425:C:T	CUL4A	13	113888425	T	C	0.7671	0.0303	0.0035	6.797e-18	238851	7.426e-16	208161
	rs11625557	14:34712907:C:T	LOC102724945	14	34712907	T	C	0.702	-0.0181	0.0032	1.269e-08	238873	4.36e-07	208183
	rs2884345	14:53323211:A:G	FERMT2	14	53323211	A	G	0.6852	-0.0177	0.0032	2.47e-08	236140	1.837e-07	205450
	rs4903242	14:75042425:C:T	LTBP2	14	75042425	T	C	0.5078	0.0187	0.003	4.821e-10	238673	1.155e-09	207983
	rs1958070	14:89838103:A:G	FOXN3	14	89838103	A	G	0.5177	-0.0209	0.003	7.116e-12	235426	4.749e-10	204736
	rs3743038	15:41694743:C:T	NDUFAF1	15	41694743	T	C	0.3307	0.0206	0.0032	7.318e-11	235989	1.92e-11	205299
	rs4966020	15:99284680:A:G	IGF1R	15	99284680	A	G	0.6189	-0.0215	0.0031	1.731e-12	235410	2.528e-09	204720
	rs59985111	16:615326:C:T	C16orf11	16	615326	T	C	0.5498	-0.027	0.0031	7.096e-18	231446	1.307e-15	200756
	rs1151285	16:54629931:C:T	AC079412.1	16	54629931	T	C	0.8401	-0.0288	0.0041	1.484e-12	238728	1.732e-13	208038
	rs4782369	16:88531861:C:G	ZFPM1	16	88531861	C	G	0.3314	0.0231	0.0033	1.471e-12	230682	1.73e-10	199992
	rs11078312	17:2600186:A:G	CLUH	17	2600186	A	G	0.1215	0.0299	0.0049	9.875e-10	235689	9.378e-09	204999
	rs222847	17:7185417:A:T	SLC2A4	17	7185417	A	T	0.0486	-0.0489	0.0075	7.327e-11	235487	1.046e-10	206466
	rs4614769	17:12155901:A:G	RP11-471L13.2	17	12155901	A	G	0.4879	-0.03	0.0032	6.402e-21	237633	4.2e-16	206943
	rs8072677	17:25614043:G:T	RP11-173M1.3	17	25614043	T	G	0.382	-0.0198	0.003	7.087e-11	238825	3.462e-08	208135
	rs652677	17:26904517:A:C	RP11-192H23.4	17	26904517	A	C	0.2356	-0.0192	0.0035	3.112e-08	235859	5.83e-08	205169
	rs10512436	17:30062860:C:G	RNU6-1134P	17	30062860	C	G	0.0763	-0.0322	0.0056	9.28e-09	234295	1.105e-07	204674
	rs4795401	17:38067533:A:G	GSDMB	17	38067533	A	G	0.5156	0.0215	0.0029	2.821e-13	238862	1.546e-11	208172
	rs2848923	18:34226301:A:G	FHOD3	18	34226301	A	G	0.3121	0.0211	0.0032	6.189e-11	236066	2.907e-10	205376
	rs11085015	19:3369572:G:T	NFIC	19	3369572	T	G	0.1964	-0.0311	0.0045	5.65e-12	203262	1.733e-09	182539
	rs644053	19:7589393:C:G	MCOLN1	19	7589393	C	G	0.6233	0.0183	0.0032	8.593e-09	231635	3.928e-08	200945
	rs145439349	19:11292839:A:G	KANK2	19	11292839	A	G	0.2696	-0.02	0.0034	5.542e-09	238170	1.019e-06	207480
	rs11671130	19:22329455:C:T	RP11-157B13.3	19	22329455	T	C	0.7558	-0.0228	0.0035	4.569e-11	238152	5.504e-10	207462
	rs741233	19:46894786:C:T	PPP5C	19	46894786	T	C	0.2942	-0.0238	0.0033	6.21e-13	235821	3.48e-13	205131
	rs4802547	19:49572547:C:T	KCNA7	19	49572547	T	C	0.1207	-0.0358	0.0048	8.618e-14	233816	1.814e-11	203126
	rs73068914	19:56075451:C:T	CTD-2537I9.5	19	56075451	T	C	0.3195	-0.026	0.0037	3.207e-12	220943	7.957e-13	190253
	rs2268879	20:25177805:C:T	ENTPD6	20	25177805	T	C	0.4192	-0.0167	0.003	3.156e-08	238861	2.53e-08	208171
	rs6087667	20:33651887:A:G	TRPC4AP	20	33651887	A	G	0.8094	-0.0368	0.0037	8.277e-23	238851	5.429e-20	208161
	rs6019670	20:47810699:C:T	STAU1	20	47810699	T	C	0.2957	-0.0176	0.0032	4.883e-08	238798	3.862e-07	208108
	rs310618	20:62127121:C:T	EEF1A2	20	62127121	T	C	0.6453	-0.0239	0.0033	4.531e-13	228774	2.133e-12	198084
	rs11910232	21:40643047:C:T	BRWD1	21	40643047	T	C	0.4468	0.0183	0.003	7.581e-10	238766	2.481e-09	208076
	rs196067	22:38853677:C:T	KCNJ4	22	38853677	T	C	0.6368	0.0288	0.0031	4.139e-20	234144	1.444e-18	203454
	rs55891214*	23:8885212:A:G	FAM9B	23	8885212	A	G	0.7395	0.033	0.0051	9.204e-11	59279	4.035e-11	50915
European	Lead variant Rsid	Lead variant	Nearest transcript	Chr	Position	EA	OA	EAF	Beta	SE	P-value	Sample size	Multi-ancestry P- value	Multi-ancestry sample size
Previously not reported	rs2503715	1:2144107:A:G	C1orf86:AL590822.1:RP11-181G12.4	1	2144107	A	G	0.1343	0.0649	0.0052	9.826e-36	201514	4.569e-36	242101
	rs284295	1:10712097:A:G	CASZ1:RP4-734G22.3	1	10712097	A	G	0.8083	-0.0218	0.004	4.41e-08	210359	4.711e-08	250946
	rs1763604	1:16339772:C:G	HSPB7	1	16339772	C	G	0.4141	0.0211	0.0032	2.349e-11	210787	2.329e-13	251374
	rs116760613	1:51490709:A:G	MIR4421	1	51490709	A	G	0.0216	0.0787	0.0112	2.469e-12	210878	2.603e-12	250396
	rs11102102	1:110961645:G:T	LAMTOR5-AS1	1	110961645	T	G	0.0666	0.0345	0.0063	4.841e-08	210769	2.359e-09	251356
	rs34119223	1:112462949:T:TCC	KCND3	1	112462949	T	TCC	0.2651	0.0338	0.0043	2.341e-15	145751	3.344e-16	185765
	rs1136774	1:150738197:C:T	CTSS	1	150738197	T	C	0.5415	0.0203	0.0031	9.038e-11	207064	6.977e-10	247651
	rs4364874	1:154167788:A:C	TPM3	1	154167788	A	C	0.5497	-0.0193	0.0031	4.615e-10	210878	4.192e-12	251465
	rs11119840	1:212246168:C:T	DTL	1	212246168	T	C	0.4917	-0.0244	0.0031	4.741e-15	210821	3.054e-15	251408
	rs55756479	1:228551984:A:G	OBSCN	1	228551984	A	G	0.3774	-0.0213	0.0032	2.407e-11	210826	6.095e-11	251413
	rs17034950	2:46538794:A:G	EPAS1	2	46538794	A	G	0.3009	-0.0208	0.0034	1.102e-09	210666	1.617e-09	251253
	rs12466865	2:64882414:C:T	SERTAD2	2	64882414	T	C	0.3602	0.0189	0.0034	3.156e-08	207082	4.399e-08	247669
	rs11126983	2:85429198:A:G	TCF7L1	2	85429198	A	G	0.2964	0.0192	0.0034	1.602e-08	210830	3.503e-10	251417
	rs186606513	2:97482001:A:G	CNNM3	2	97482001	A	G	0.0237	-0.074	0.0122	1.319e-09	207720	8.324e-10	243571
	rs2971872	2:234379083:C:G	DGKD	2	234379083	C	G	0.7976	0.0232	0.0039	1.696e-09	210853	2.38e-10	251440
	rs476778	3:21975294:A:C	ZNF385D	3	21975294	A	C	0.8632	0.0317	0.0045	2.204e-12	210825	6.72e-15	251412
	rs73032373	3:24475162:C:T	THRB	3	24475162	T	C	0.7046	-0.021	0.0034	6.555e-10	210479	1.175e-09	251066
	rs3755652	3:27472936:C:T	SLC4A7	3	27472936	T	C	0.2571	0.0209	0.0036	5.875e-09	204692	7.024e-09	245279
	rs11720848	3:53783697:A:G	CACNA1D	3	53783697	A	G	0.2382	-0.0214	0.0037	4.669e-09	206969	6.03e-10	247556
	rs6762851	3:56686329:C:T	FAM208A	3	56686329	T	C	0.6465	-0.0244	0.0032	4.845e-14	210847	6.447e-14	251434
	rs62253177	3:69906267:C:T	MITF	3	69906267	T	C	0.8114	0.0446	0.004	8.869e-29	210274	2.286e-30	250861
	rs7430029	3:149986210:C:T	RP11-483E7.1	3	149986210	T	C	0.8593	-0.0332	0.0048	4.085e-12	202248	1.019e-10	242835
	rs66514314	4:6827238:C:T	KIAA0232	4	6827238	T	C	0.143	-0.0263	0.0047	1.768e-08	210472	1.617e-08	251059
	rs13147892	4:83864227:A:G	LIN54	4	83864227	A	G	0.5665	0.0225	0.0032	1.178e-12	210856	2.787e-13	251443
	rs1318787	4:141901704:A:G	RNF150	4	141901704	A	G	0.3118	0.0232	0.0033	4.373e-12	210683	1.297e-10	251270
	rs17360371	4:152565374:C:T†	FAM160A1	4	152565374	T	C	0.3321	-0.0181	0.0033	4.943e-08	210842	1.188e-06	251429
	rs6818919	4:174622928:A:C	RANP6	4	174622928	A	C	0.9716	-0.0591	0.0097	9.807e-10	210838	2.659e-10	251104
	rs2898028	5:57027642:A:G	RP11-772C9.1	5	57027642	A	G	0.2039	-0.0398	0.0039	6.904e-25	210878	5.959e-27	251465
	rs329122	5:133864599:A:G	JADE2	5	133864599	A	G	0.4227	0.0197	0.0031	3.165e-10	210879	1.818e-10	251466
	rs114471407	5:179045767:C:T	HNRNPH1	5	179045767	T	C	0.008	0.1725	0.0194	6.928e-19	194940	3.449e-18	230928
	rs34969716	6:18210109:A:G	KDM1B	6	18210109	A	G	0.3067	-0.0467	0.0037	1.989e-37	205999	6.343e-39	246586
	rs6905441	6:22113027:C:T†	CASC15	6	22113027	T	C	0.5699	-0.0183	0.0032	9.014e-09	209881	6.109e-08	250468
	rs12208103	6:107442431:C:T	BEND3	6	107442431	T	C	0.3886	-0.02	0.0033	2.367e-09	208933	1.077e-09	249520
	rs9385383	6:126086290:A:C	HEY2	6	126086290	A	C	0.6025	-0.0328	0.0032	3.484e-25	210858	3.609e-25	251445
	rs2627230	6:134379869:A:T	SLC2A12	6	134379869	A	T	0.609	0.024	0.0034	1.725e-12	203609	6.307e-15	244196
	rs206705	6:164528867:A:T	RP1-155D22.1	6	164528867	A	T	0.3042	-0.0297	0.0034	2.455e-18	210747	1.261e-17	251334
	rs340404	7:35415792:C:T	AC009531.2	7	35415792	T	C	0.3525	-0.0323	0.0032	2.726e-23	210600	1.417e-25	251187
	rs17538230	7:40127304:C:T	CDK13	7	40127304	T	C	0.1384	-0.0352	0.0045	5.495e-15	210807	2.373e-15	251394
	rs13226149	7:95025600:A:G	PON1:PON3	7	95025600	A	G	0.2665	-0.0239	0.0036	2.044e-11	204692	1.186e-14	245279
	rs73161745	7:99893765:C:T	SPDYE3	7	99893765	T	C	0.2902	0.0221	0.0035	5.077e-10	210258	3.368e-09	250845
	rs13243790	7:101666868:C:T	CUX1	7	101666868	T	C	0.7077	-0.0216	0.0034	2.035e-10	210837	8.87e-09	251424
	rs3095024	7:112115083:A:G	IFRD1	7	112115083	A	G	0.31	0.0186	0.0034	3.082e-08	210814	4.409e-08	251401
	rs6558582	8:1982626:C:T	RP11-1049H7.2	8	1982626	T	C	0.714	0.02	0.0035	8.275e-09	205280	3.479e-07	245867
	rs2409799	8:11435927:C:G	LINC00208	8	11435927	C	G	0.5219	0.0316	0.0034	4.284e-21	206317	2.977e-17	246904
	rs78078655	9:34994171:C:T	DNAJB5	9	34994171	T	C	0.0077	0.1205	0.0206	4.504e-09	196509	1.58e-08	232789
	rs56040923	9:72386105:A:G	PTAR1	9	72386105	A	G	0.3605	0.0214	0.0033	5.594e-11	206327	7.114e-12	246914
	rs35487382	9:97585788:A:G	C9orf3	9	97585788	A	G	0.5746	-0.0295	0.0032	1.022e-20	206333	8.436e-26	246920
	rs78502612	9:109438504:C:T	RP11-308N19.4	9	109438504	T	C	0.8987	0.032	0.0053	2.116e-09	206321	1.513e-08	246160
	rs146042014	10:18629941:A:G	CACNB2	10	18629941	A	G	0.0071	0.1407	0.021	1.96e-11	197263	2.224e-12	234719
	rs4948721	10:43854771:C:G	FXYD4	10	43854771	C	G	0.3829	0.0211	0.0032	7.203e-11	210080	5.206e-11	240770
	rs1765880	10:80873242:C:T	ZMIZ1	10	80873242	T	C	0.3793	-0.0191	0.0033	4.499e-09	210821	4.471e-10	241511
	rs113830231	10:91267794:A:C	SLC16A12	10	91267794	A	C	0.0442	0.0664	0.0079	3.85e-17	209258	1.533e-16	239948
	rs147879036	10:109698185:A:G†	LINC01435	10	109698185	A	G	0.0011	1.1784	0.2073	1.317e-08	105582	0.4481	133315
	rs4752183	10:120398369:G:T	TOMM22P5	10	120398369	T	G	0.4368	0.0178	0.0031	1.404e-08	209637	2.642e-09	240327
	rs307211	11:13521274:G:T	PTH	11	13521274	T	G	0.1493	0.025	0.0043	9.599e-09	210864	1.61e-12	241554
	rs77889556	11:17498057:A:G	ABCC8	11	17498057	A	G	0.1731	-0.0308	0.0044	3.342e-12	210011	1.732e-11	240701
	rs11605215	11:30443248:A:G	MPPED2	11	30443248	A	G	0.1991	-0.0242	0.0039	7.146e-10	207949	2.312e-10	238639
	rs1346	11:65337251:A:T	SSSCA1-AS1	11	65337251	A	T	0.8036	-0.0265	0.004	2.047e-11	210649	9.452e-13	241339
	rs76382809	12:120671647:C:T	PXN	12	120671647	T	C	0.0244	-0.0732	0.0111	4.753e-11	202166	4.722e-12	229922
	rs9549705	13:113888425:C:T	CUL4A	13	113888425	T	C	0.7702	0.0298	0.0037	7.426e-16	208161	6.797e-18	238851
	rs4903242	14:75042425:C:T	LTBP2	14	75042425	T	C	0.5272	0.0191	0.0031	1.155e-09	207983	4.821e-10	238673
	rs1958070	14:89838103:A:G	FOXN3	14	89838103	A	G	0.5089	-0.0199	0.0032	4.749e-10	204736	7.116e-12	235426
	rs61987024	14:91073248:C:G	TTC7B	14	91073248	C	G	0.9263	-0.0371	0.0067	2.44e-08	205500	1.422e-08	235442
	rs316605	15:41771591:A:G	RTF1	15	41771591	A	G	0.3269	0.0227	0.0034	1.343e-11	205131	7.38e-11	235821
	rs2312239	15:99305855:A:G	IGF1R	15	99305855	A	G	0.7142	-0.0221	0.0036	8.285e-10	201041	9.509e-11	221055
	rs59985111	16:615326:C:T	C16orf11	16	615326	T	C	0.5497	-0.0264	0.0033	1.307e-15	200756	7.096e-18	231446
	rs1151285	16:54629931:C:T	AC079412.1	16	54629931	T	C	0.8604	-0.0331	0.0045	1.732e-13	208038	1.484e-12	238728
	rs12935117	16:88533678:G:T	ZFPM1	16	88533678	T	G	0.3173	0.0226	0.0035	1.046e-10	199606	2.554e-12	230296
	rs11078312	17:2600186:A:G	CLUH	17	2600186	A	G	0.1151	0.03	0.0052	9.378e-09	204999	9.875e-10	235689
	rs222847	17:7185417:A:T	SLC2A4	17	7185417	A	T	0.0496	-0.0492	0.0076	1.046e-10	206466	7.327e-11	235487
	rs4614769	17:12155901:A:G	RP11-471L13.2	17	12155901	A	G	0.5059	-0.0275	0.0034	4.2e-16	206943	6.402e-21	237633
	rs8071107	17:17607317:C:T†	RAI1	17	17607317	T	C	0.3399	0.0183	0.0033	2.732e-08	208160	2.534e-07	238850
	rs8072677	17:25614043:G:T	RP11-173M1.3	17	25614043	T	G	0.3881	-0.0177	0.0032	3.462e-08	208135	7.087e-11	238825
	rs56145710	17:30060336:C:G	RNU6-1134P	17	30060336	C	G	0.9223	0.0323	0.0059	3.709e-08	208104	5.203e-08	237725
	rs7359623	17:38049589:C:T	GSDMB	17	38049589	T	C	0.5062	-0.0223	0.0031	1.305e-12	203166	4.719e-13	233856
	rs3830585	17:40475650:G:GA	STAT3	17	40475650	G	GA	0.796	-0.0297	0.0048	6.545e-10	142874	4.486e-13	172991
	rs4239142	17:42205876:A:G	HDAC5	17	42205876	A	G	0.2634	-0.0245	0.0035	4.224e-12	208183	4.857e-12	238873
	rs617207	18:34244842:A:G	FHOD3	18	34244842	A	G	0.2762	0.0223	0.0035	1.991e-10	208016	1.87e-10	238706
	rs11085015	19:3369572:G:T	NFIC	19	3369572	T	G	0.195	-0.0285	0.0047	1.733e-09	182539	5.65e-12	203262
	rs644053	19:7589393:C:G	MCOLN1	19	7589393	C	G	0.62	0.0184	0.0034	3.928e-08	200945	8.593e-09	231635
	rs4372816	19:22328376:A:G	RP11-157B13.3	19	22328376	A	G	0.7555	-0.0228	0.0037	5.307e-10	207472	5.195e-11	238162
	rs62136106	19:46868385:A:G	PPP5C	19	46868385	A	G	0.6979	0.0248	0.0034	3.126e-13	208026	8.393e-13	238716
	rs112924105	19:49581510:C:T	RN7SL708P	19	49581510	T	C	0.9021	0.037	0.0054	8.015e-12	206512	3.08e-13	237202
	rs11668147	19:56075999:C:G	ZNF579	19	56075451	T	C	0.3046	-0.0284	0.004	7.957e-13	190253	4.047e-12	220936
	rs2268879	20:25177805:C:T	ENTPD6	20	25177805	T	C	0.4133	-0.0179	0.0032	2.53e-08	208171	3.156e-08	238861
	rs6120819	20:33653038:C:T	TRPC4AP	20	33653038	T	C	0.8064	-0.0365	0.004	3.916e-20	208160	9.864e-23	238850
	rs71936838	20:47831066:A:AAC	DDX27	20	47831066	A	AAC	0.7598	0.0274	0.0048	8.43e-09	138699	5.937e-08	167895
	rs6061512	20:60976929:A:G	CABLES2	20	60976929	A	G	0.227	-0.0214	0.0038	1.92e-08	199732	1.027e-08	230422
	rs310618	20:62127121:C:T	EEF1A2	20	62127121	T	C	0.6763	-0.0248	0.0035	2.133e-12	198084	4.531e-13	228774
	rs4818008	21:40611442:A:T	BRWD1	21	40611442	A	T	0.3593	0.0209	0.0033	3.247e-10	208026	8.95e-10	238716
	rs138410	22:38859011:A:T	KDELR3	22	38859011	A	T	0.356	-0.0296	0.0034	9.77e-19	206515	5.284e-20	237205
	rs55891214*	23:8885212:A:G	FAM9B	23	8885212	A	G	0.7308	0.0359	0.0054	4.035e-11	50915	9.204e-11	59279
African	Lead variant Rsid	Lead variant	Nearest transcript	Chr	Position	EA	OA	EAF	Beta	SE	P-value	Sample size	Multi-ancestry P-value	Multi-ancestry sample size
Previously not reported	rs4867551	5:28449012:C:T†	LSP1P3	5	28449012	T	C	0.8731	-0.099	0.017	6.02e-09	16814	0.727	251457
	rs113723004	6:55914449:C:T†	COL21A1	6	55914449	T	C	0.0847	-0.1278	0.0216	3.318e-09	16814	1.082e-05	142381
	rs570516	9:88530006:C:T†	NAA35	9	88530006	T	C	0.2243	0.0818	0.0142	8.159e-09	16814	0.0463	240750
	rs2465363	11:42064674:A:C†	RP11-148I19.1	11	42064674	A	C	0.2283	0.0856	0.0156	3.957e-08	12804	0.7917	235252
Hispanic	Lead variant Rsid	Lead variant	Nearest transcript	Chr	Position	EA	OA	EAF	Beta	SE	P-value	Sample size	Multi-ancestry P-value	Multi-ancestry sample size
Previously not reported	rs184583792	7:127942583:C:T†	MGC27345	7	127942583	T	C	0.0013	-1.2147	0.2028	2.122e-09	16563	2.306e-05	113788
B. Previously reported loci
Multi-ancestry	Lead variant Rsid	CHRPOSID	Previously reported gene	Chr	Position	EA	OA	EAF	Beta	SE	P-value	Sample size	European P-value	European Sample size
	rs846111	1:6279370:C:G	RNF207	1	6279370	C	G	0.262	0.1039	0.0034	1.64e-202	241005	1.16e-191	200418
	rs2298632	1:23710475:C:T	TCEA3	1	23710475	T	C	0.4821	0.0527	0.003	1.009e-69	245277	3.231e-61	204690
	rs116015634	1:41250961:C:T	KCNQ4	1	41250961	T	C	0.0197	-0.1706	0.0117	1.571e-48	244459	7.888e-50	206435
	rs72677052	1:66984572:A:G	SGIP1	1	66984572	A	G	0.2209	0.0314	0.0035	1.056e-19	251364	5.119e-19	210777
	rs12143842	1:162033890:C:T	NOS1AP	1	162033890	T	C	0.2451	0.202	0.0033	1.27E-794	244818	1.82E-740	204231
	rs1591734	1:169271902:C:T	DPT/ATP1B1	1	169271902	T	C	0.1432	-0.097	0.0041	1.01e-123	251437	1.29e-114	210850
	rs11240565	1:205722958:C:T	NUCKS1	1	205722958	T	C	0.3855	-0.0218	0.0029	7.517e-14	251350	9.916e-14	210763
	rs10490255	2:40738240:C:T	SLC8A1	2	40738240	T	C	0.9125	0.0838	0.006	2.87e-44	251110	2.59e-26	210523
	rs35717017	2:174888351:G:T	SP3	2	174888351	T	G	0.198	0.0428	0.0038	8.618e-30	247343	6.123e-29	206756
	rs66677602	2:179611711:A:C	TTN-CCDC141	2	179611711	A	C	0.0631	0.0801	0.0065	6.494e-35	251462	2.231e-30	210875
	rs4673904	2:201163454:A:T	SPATS2L	2	201163454	A	T	0.6163	-0.0248	0.0029	3.344e-17	251456	2.767e-17	210869
	rs35394392	2:220500830:C:G	SLC4A3	2	220500830	C	G	0.2132	0.0491	0.0036	1.568e-42	248284	1.022e-43	207697
	rs41312411	3:38621237:C:G	SCN5A-SCN10A	3	38621237	C	G	0.8559	0.1233	0.0042	3.09e-193	251385	3.69e-174	210798
	rs67529903	3:46888471:A:G	MYL3	3	46888471	A	G	0.8692	0.029	0.0045	1.056e-10	251464	3.807e-08	210877
	rs73186030	3:122013465:C:T	CASR	3	122013465	T	C	0.1301	-0.0441	0.0043	1.444e-24	251395	8.137e-24	210808
	rs11924016	3:185307879:A:T	SENP2	3	185307879	A	T	0.6514	-0.0297	0.003	3.523e-23	251175	4.023e-23	210588
	rs1706003	3:194299967:G:T	TMEM44	3	194299967	T	G	0.4375	-0.0451	0.0031	3.011e-49	250814	2.666e-52	210227
	rs1031421	4:72119998:A:G	SLC4A4	4	72119998	A	G	0.2151	0.045	0.0039	6.616e-31	251429	4.054e-27	210842
	rs2276910	4:95129238:C:T	SMARCAD1	4	95129238	T	C	0.398	0.0205	0.003	5.796e-12	251098	2.833e-10	210511
	rs1598856	4:103446115:A:G	NFKB1	4	103446115	A	G	0.4332	-0.0169	0.0029	5.921e-09	248650	9.069e-09	208063
	rs56078134	5:1065683:A:C	SLC12A7	5	1065683	A	C	0.4928	-0.0327	0.0029	4.869e-29	245486	3.478e-26	204899
	rs2428672	5:128295798:G:T	SLC27A6	5	128295798	T	G	0.7169	-0.0283	0.0037	2.842e-14	190135	5.016e-16	150121
	rs17171711	5:137364795:C:T	WNT8A/GFRA3	5	137364795	T	C	0.1665	-0.0395	0.004	3.943e-23	251407	1.393e-23	210820
	rs77436545	5:172646183:A:G	NKX2-5	5	172646183	A	G	0.1972	0.0314	0.0038	1.431e-16	250814	5.274e-16	210227
	rs1042391	6:16290761:A:T	GMPR	6	16290761	A	T	0.4328	0.0311	0.003	1.283e-25	250722	2.236e-24	210135
	rs3176326	6:36647289:A:G	CDKN1A	6	36647289	A	G	0.2027	-0.0687	0.0036	3.616e-81	251031	3.092e-67	210444
	rs2634854	6:105721866:A:G	BVES	6	105721866	A	G	0.1818	-0.0415	0.004	5.737e-25	247831	1.242e-21	207244
	rs11153730	6:118667522:C:T	SLC35F1/C6orf204/CEP85L	6	118667522	T	C	0.5332	-0.0623	0.0029	2.42e-104	251450	4.79e-100	210863
	rs3807376	7:150658199:C:T	KCNH2	7	150658199	T	C	0.7651	-0.0909	0.0035	7.72e-148	246735	7.05e-143	206148
	rs4410938	8:71251084:C:T	NCOA2	8	71251084	T	C	0.1046	0.041	0.0048	1.412e-17	246936	4.184e-17	206349
	rs4410873	8:98829573:C:T	LAPTM4B	8	98829573	T	C	0.4245	-0.0359	0.0029	3.531e-34	246717	3.922e-30	206130
	rs599777	8:103931938:C:G	AZIN1	8	103931938	C	G	0.4191	0.0239	0.003	7.492e-16	246924	3.535e-14	206337
	rs72671655	8:106347897:A:T	ZFPM2	8	106347897	A	T	0.0379	0.0843	0.0081	2.052e-25	245496	2.611e-26	206151
	rs10764148	10:38182447:C:G	ZNF37A	10	38182447	C	G	0.4986	-0.0225	0.0029	1.688e-14	245272	4.583e-13	210572
	rs4606407	10:75080045:A:G	SYNPO2L	10	75080045	A	G	0.9136	-0.0323	0.0057	1.767e-08	238537	5.313e-06	207847
	rs1796765	10:104060529:C:T	GBF1	10	104060529	T	C	0.377	-0.0256	0.003	1.696e-17	241557	4.588e-15	210867
	rs7096151	10:114506292:A:G	VTI1A	10	114506292	A	G	0.2909	-0.0411	0.0033	3.508e-35	241520	2.448e-31	210830
	rs2074238	11:2484803:C:T	KCNQ1	11	2484803	T	C	0.0866	-0.2665	0.0062	5.61E-400	230412	1.45E-386	199722
	rs174565	11:61591636:C:G	FEN1-FADS2/TMEM258	11	61591636	C	G	0.8384	0.0307	0.0043	1.323e-12	241564	1.749e-09	210874
	rs16920304	12:32992139:C:T	PKP2B	12	32992139	T	C	0.1468	0.0287	0.0042	7.223e-12	241530	6.53e-12	210840
	rs78341918	12:46199798:C:T	ARID2	12	46199798	T	C	0.9666	0.0911	0.009	3.312e-24	233632	1.175e-22	205505
	rs7978685	12:57103154:C:T	NACA	12	57103154	T	C	0.2681	0.0279	0.0034	1.966e-16	238769	1.893e-15	208079
	rs12300769	12:110543466:A:G	ATP2A2	12	110543466	A	G	0.2328	0.0397	0.0035	4.076e-30	238775	5.934e-26	208085
	rs17061696	13:74511991:C:G	KLF12	13	74511991	C	G	0.3666	0.0631	0.0031	1.15e-94	237984	1.341e-84	207294
	rs2273905	14:102974999:C:T	ANKRD9	14	102974999	T	C	0.3407	0.0345	0.0032	5.67e-27	234719	1.227e-25	204029
	rs3098202	15:50838236:C:G	USP50-TRPM7	15	50838236	C	G	0.5403	-0.0336	0.0029	2.993e-30	238833	4.336e-24	208143
	rs2115630	15:85364516:C:T	ZNF592	15	85364516	T	C	0.4629	0.0243	0.0029	1.326e-16	238845	1.361e-16	208155
	rs1296720	16:3873642:A:C	CREBBP	16	3873642	A	C	0.8069	-0.0328	0.004	9.522e-17	237340	1.063e-15	206650
	rs7191330	16:11692658:C:T	LITAF	16	11692658	T	C	0.4566	-0.0753	0.003	1.55e-142	238737	6.16e-124	208047
	rs30226	16:14405892:A:G	MIR193BHG/MKL2	16	14405892	A	G	0.4527	0.0324	0.003	7.139e-28	234619	7.329e-25	203929
	rs12448482	16:28838073:A:G	ATP2A1	16	28838073	A	G	0.329	0.0463	0.0033	3.961e-44	234726	1.26e-41	204036
	rs4485352	16:58601410:A:G	CNOT1/SETD6/NDRG4/GINS3	16	58601410	A	G	0.2533	-0.1042	0.0034	6.41e-209	238845	2.46e-180	208155
	rs2074518	17:33324382:C:T	LIG3	17	33324382	T	C	0.4474	-0.043	0.003	7.402e-48	238648	2.343e-43	207958
	rs184478	17:42209751:C:G	GOSR2	17	42209751	C	G	0.2914	-0.0233	0.0033	1.396e-12	236373	5.294e-12	208147
	rs9915847	17:57473166:A:G	YPEL2	17	57473166	A	G	0.4943	0.046	0.0029	1.972e-55	238738	7.949e-49	208048
	rs8071250	17:64321567:C:T	PRKCA	17	64321567	T	C	0.5784	0.0626	0.003	7.87e-99	238731	9.705e-78	208041
	rs4399570	17:68479345:A:G	KCNJ2	17	68479345	A	G	0.3018	-0.0573	0.0032	3.127e-71	235915	3.177e-70	205225
	rs11088117	21:30737816:C:G	LINC00189	21	30737816	C	G	0.3853	0.0232	0.003	2.067e-14	238833	3.013e-12	208143
	rs1805128	21:35821680:C:T	KCNE1	21	35821680	T	C	0.014	0.3825	0.0148	6.58e-147	227176	4.84e-140	200708

### Sheet: Table 8
Supplementary Table 8: Loci associated with QRS. A) Previously not reported loci B) Significant known loci (Reported for multi-ancestry meta-analysis only)
CHRPOSID, Unique variant identifier; Chr, chromosome; Position, base pair position in build 37; EA, Effect allele; OA, Other allele; EAF, Effect allele frequency; Beta, Effect estimate from linear regression (inverse normal transformed phenotype); SE, Standard error; P-value, P-value of association, †locus significant in ancestry-specific analysis but not in multi-ancestry meta-analysis.
A. Previously not reported loci
Ancestry
Multi-ancestry	Lead variant Rsid	CHRPOSID	Nearest transcript	Chr	Position	EA	OA	EAF	Beta	SE	P-value	Sample size	European P-value	European Sample size
Previously not reported	rs2503715	1:2144107:A:G	SKI	1	2144107	A	G	0.1291	-0.0307	0.005	7.732e-10	241474	3.813e-09	201316
	rs277685	1:6749761:A:G	RNF207	1	6749761	A	G	0.6559	-0.0186	0.003	9.334e-10	250689	1.672e-08	210531
	rs2298632	1:23710475:C:T	TCEA3	1	23710475	T	C	0.4819	-0.0275	0.003	7.449e-20	244650	1.438e-19	204492
	rs59507634	1:26540108:A:ATT	UBXN11	1	26540108	A	ATT	0.8006	0.0293	0.0048	1.042e-09	180380	7.128e-08	141716
	rs12090194	1:112454822:C:T	KCND3	1	112454822	T	C	0.3024	-0.0262	0.0032	1.545e-16	250785	1.67e-13	210627
	rs41302079	1:120467876:A:G	NOTCH2	1	120467876	A	G	0.0476	-0.0592	0.0093	2.408e-10	186481	4.725e-10	157293
	rs12042862	1:162024242:C:T	NOS1AP	1	162024242	T	C	0.2418	-0.0214	0.0034	2.513e-10	250373	1.067e-08	210215
	rs4651061	1:180319021:C:T	CACNA1E/STX6	1	180319021	T	C	0.9388	-0.0348	0.0062	1.877e-08	250832	1.171e-08	210674
	rs823130	1:205714372:C:T	SLC41A1	1	205714372	T	C	0.4096	0.019	0.003	1.314e-10	250839	3.05e-09	210681
	rs4659701	1:236853167:A:G	ACTN2	1	236853167	A	G	0.5822	0.0165	0.003	3.682e-08	250570	8.405e-06	210412
	rs186963	2:8714769:C:T	ID2	2	8714769	T	C	0.1494	0.0243	0.0041	3.969e-09	250274	1.207e-07	209745
	rs9789694	2:11583293:A:G	E2F6	2	11583293	A	G	0.6007	0.0174	0.003	4.785e-09	251082	3.224e-09	210553
	rs4952542	2:42148519:C:T	C2orf91	2	42148519	T	C	0.3851	-0.0176	0.003	2.851e-09	248359	1.294e-08	207830
	rs11684885	2:46533552:G:T	EPAS1	2	46533552	T	G	0.4292	0.0193	0.0029	3.461e-11	251211	1.827e-08	210682
	rs12997538	2:61564249:A:C	USP34	2	61564249	A	C	0.6243	-0.0167	0.003	1.776e-08	251175	6.971e-08	210646
	rs6747755	2:101578458:A:G	NPAS2	2	101578458	A	G	0.2488	0.0224	0.0034	3.045e-11	251203	6.627e-10	210674
	rs12994924	2:106147779:C:G	FHL2	2	106147779	C	G	0.5146	0.0162	0.0029	2.182e-08	250935	2.96e-07	210406
	rs62188260	2:183292913:C:T	PDE1A	2	183292913	T	C	0.2118	0.0244	0.0036	8.888e-12	251147	2.079e-09	210618
	rs7583029	2:192712723:A:G	SDPR	2	192712723	A	G	0.1369	0.0368	0.0043	5.899e-18	251211	5.938e-16	210682
	rs74946207	2:207956967:A:G	KLF7	2	207956967	A	G	0.0708	0.0336	0.0058	7.445e-09	249947	1.506e-07	210660
	rs3183099	2:220427395:A:G	OBSL1/SLC4A3	2	220427395	A	G	0.2431	-0.0218	0.0035	6.256e-10	248008	1.894e-09	207479
	rs17195832	2:227426895:A:G	IRS1	2	227426895	A	G	0.0965	0.0341	0.0051	2.795e-11	247488	5.393e-09	206959
	rs7612736	3:14276238:A:G	LSM3	3	14276238	A	G	0.2068	0.0273	0.0036	4.019e-14	251095	2.284e-12	210566
	rs34208188	3:15719049:C:T	ANKRD28	3	15719049	T	C	0.9565	-0.0429	0.0078	4.502e-08	241800	3.551e-07	203261
	rs62253176	3:69906231:G:T	MITF	3	69906231	T	G	0.8235	-0.0388	0.0039	9.318e-24	250630	2.582e-20	210101
	rs4677294	3:73554922:A:T	PDZRN3	3	73554922	A	T	0.3298	0.0188	0.0031	1.863e-09	250944	4.331e-08	210415
	rs2292804	4:16037084:C:G	TAPT1	4	16037084	C	G	0.2348	-0.0206	0.0034	2.204e-09	251090	6.183e-08	210561
	rs73243622	4:23875158:C:T	PPARGC1A	4	23875158	T	C	0.2513	0.0238	0.0035	1.267e-11	250691	7.048e-10	210162
	rs6838692	4:86456155:A:T	ARHGAP24	4	86456155	A	T	0.7255	0.0222	0.0033	1.498e-11	251146	3.462e-09	210617
	rs12640669	4:95506531:A:G	PDLIM5	4	95506531	A	G	0.3163	0.0227	0.0033	2.78e-12	249716	2.192e-12	209187
	rs138717541	4:125718227:T:TAACAATC	ANKRD50	4	125718227	T	TAACAATC	0.2314	0.0235	0.004	3.741e-09	183373	1.346e-06	143417
	rs12499103	4:169665307:C:T	PALLD	4	169665307	T	C	0.3007	0.0188	0.0033	1.532e-08	246834	2.71e-06	206305
	rs260399	5:1887200:C:G	IRX4	5	1887200	C	G	0.3497	-0.0233	0.0032	1.502e-13	249903	7.546e-10	209374
	rs12109259	5:3095124:A:G	IRX2	5	3095124	A	G	0.1398	-0.0282	0.0043	3.579e-11	248478	5.093e-11	207949
	rs58713827	5:45281627:A:G	HCN1	5	45281627	A	G	0.7708	0.0212	0.0035	1.901e-09	251060	3.214e-09	210531
	rs79409628	5:108113740:G:T	FER	5	108113740	T	G	0.0828	0.0411	0.0053	1.44e-14	251135	7.822e-15	210606
	rs12521979	5:119629645:C:G	PRR16	5	119629645	C	G	0.1501	0.0252	0.0042	1.338e-09	251020	1.787e-08	210491
	rs7720606	5:126551732:A:G	MARCH3	5	126551732	A	G	0.5248	0.0162	0.0029	3.903e-08	244754	5.067e-08	204225
	rs34750263	5:137434172:C:T	FAM13B	5	137434172	T	C	0.3008	-0.0232	0.0032	3.355e-13	251135	1.954e-11	210606
	rs2544614	5:143487897:A:T	YIPF5	5	143487897	A	T	0.7012	0.0176	0.0032	2.937e-08	250910	3.007e-08	210381
	rs55884259	5:172642370:A:G	NKX2-5/BNIP1	5	172642370	A	G	0.6552	0.0244	0.0031	5.841e-15	250703	1.28e-15	210174
	rs6918573	6:2569239:A:G	C6orf195	6	2569239	A	G	0.7066	-0.0181	0.0033	2.838e-08	250978	6.715e-07	210449
	rs73232029	7:92287283:C:G	CDK6	7	92287283	C	G	0.2691	0.0256	0.0033	1.287e-14	251135	3.947e-13	210606
	rs34044007	7:107094431:T:TCAAA	COG5/HSB1	7	107094431	T	TCAAA	0.5256	-0.0283	0.0034	6.111e-17	183280	7.967e-14	143324
	rs6999922	8:1983350:A:G	MYOM2	8	1983350	A	G	0.7686	-0.028	0.0034	4.941e-16	250201	2.488e-13	209672
	rs34087173	8:8669681:C:CGTAA	MFHAS1	8	8669681	C	CGTAA	0.4475	0.0345	0.0037	8.981e-21	165590	5.121e-20	136310
	rs7835688	8:32411499:C:G	NRG1	8	32411499	C	G	0.4483	0.0175	0.0029	1.622e-09	251174	7.162e-09	210645
	rs2168689	8:103301555:C:T	UBR5	8	103301555	T	C	0.7193	-0.0198	0.0033	1.088e-09	248465	5.525e-08	207936
	rs7022222	9:13988817:A:C	NFIB	9	13988817	A	C	0.8901	0.0301	0.0053	1.554e-08	251045	2.292e-09	210516
	rs4744370	9:97477793:C:T	AOPEP	9	97477793	T	C	0.508	0.0161	0.0029	3.467e-08	250993	2.444e-07	210464
	rs10761712	10:64870338:A:C	JMJD1C	10	64870338	A	C	0.2256	-0.0216	0.0037	4.374e-09	241155	4.03e-06	210478
	rs4746340	10:77686741:C:G	ZNF503	10	77686741	C	G	0.2029	-0.0217	0.0038	1.236e-08	241080	1.054e-07	210403
	rs7896058	10:92690942:C:G	ANKRD1	10	92690942	C	G	0.6966	-0.0296	0.0033	2.389e-19	239879	2.009e-19	209202
	rs12574110	11:2480845:G:T	KCNQ1	11	2480845	T	G	0.7974	0.0239	0.0039	7.904e-10	239006	4.094e-08	208329
	rs7113469	11:35055259:A:G	PDHX	11	35055259	A	G	0.8615	0.0265	0.0043	8.78e-10	235171	2.354e-09	204494
	rs17654386	11:100863814:A:T	ARHGAP42	11	100863814	A	T	0.1765	0.0213	0.0039	4.447e-08	241221	4.67e-08	210544
	rs34119192	12:46716169:G:T	SLC38A2	12	46716169	T	G	0.3844	-0.0203	0.0031	5.34e-11	233500	3.111e-10	202823
	rs4346013	12:65956457:C:G	HMGA2	12	65956457	C	G	0.162	-0.0326	0.004	8.786e-16	238565	1.646e-10	207888
	rs35864676	12:76325735:A:C	PHLDA1	12	76325735	A	C	0.8924	0.0294	0.0052	1.908e-08	238288	1.59e-05	207611
	rs4584620	12:93454823:C:T	NUDT4	12	93454823	T	C	0.3463	0.019	0.0033	6.027e-09	232509	9.102e-08	201832
	rs731414	13:33175297:G:T	N4BP2L2	13	33175297	T	G	0.6248	0.0184	0.0031	1.748e-09	238179	3.834e-09	207502
	rs183347579	14:100204098:A:G	EML1	14	100204098	A	G	0.0379	-0.0586	0.0087	1.88e-11	227993	5.439e-11	199879
	rs2703596	15:57492360:C:T	TCF12	15	57492360	T	C	0.5634	-0.0172	0.003	7.485e-09	238614	2.241e-07	207937
	rs4786487	16:4440397:C:G	CORO7-SRL	16	4440397	C	G	0.7021	0.0236	0.0034	3.046e-12	230794	6.897e-11	202568
	rs12928099	16:15150505:A:C	NTAN1	16	15150505	A	C	0.2875	0.0204	0.0034	1.264e-09	235199	1.555e-09	204522
	rs7186341	16:54451880:A:G	IRX3	16	54451880	A	G	0.468	0.0212	0.0031	4.155e-12	237768	8.378e-11	207091
	rs12447514	16:88544051:C:T	ZFPM1	16	88544051	T	C	0.3611	-0.0211	0.0033	1.106e-10	229996	3.535e-10	199319
	rs8076642	17:7383984:A:G	ZBTB4	17	7383984	A	G	0.417	-0.0273	0.003	1.687e-19	238590	2.04e-18	207913
	rs4368195	17:10093966:C:T	GAS7	17	10093966	T	C	0.6189	-0.0215	0.0031	1.921e-12	238388	8.332e-14	207711
	rs4065275	17:38080865:A:G	GRB7	17	38080865	A	G	0.4819	0.0167	0.003	2.311e-08	235859	2.974e-07	205182
	rs41346650	17:57439409:C:T	YPEL2	17	57439409	T	C	0.4796	-0.0204	0.003	9.931e-12	235204	7.037e-10	204527
	rs11872876	18:20128882:C:T	GATA6	18	20128882	T	C	0.5397	0.0208	0.003	2.785e-12	237627	1.242e-09	206950
	rs113394178	19:7581244:A:C	ZNF358	19	7581244	A	C	0.5914	0.0342	0.0037	4.677e-20	172459	1.43e-18	142355
	rs3745318	19:16436262:C:T	KLF2	19	16436262	T	C	0.244	0.0268	0.0037	2.899e-13	233339	8.007e-12	205113
	rs3745518	19:50962062:A:G	MYBPC2	19	50962062	A	G	0.5419	-0.0177	0.003	6.392e-09	234439	3.144e-08	203762
	rs35290528	20:61147256:C:T	MIR1-1HG	20	61147256	T	C	0.1156	0.0376	0.0053	1.342e-12	225948	4.815e-10	195271
	rs8134644	21:30123335:A:G	N6AMT1	21	30123335	A	G	0.7219	0.0215	0.0034	1.362e-10	238689	1.846e-08	208012
European	Lead variant Rsid	Lead variant	Nearest transcript	Chr	Position	EA	OA	EAF	Beta	SE	P-value	Sample size	Multi-ancestry P-value	Multi-ancestry sample size
Previously not reported	rs2503715	1:2144107:A:G	C1orf86:AL590822.1:RP11-181G12.4	1	2144107	A	G	0.1346	-0.0311	0.0053	3.813e-09	201316	7.732e-10	241474
	rs436920	1:6787396:C:G	RP11-242F24.1	1	6787396	C	G	0.6479	-0.019	0.0033	1.079e-08	210364	2.223e-09	250522
	rs2298632	1:23710475:C:T	TCEA3	1	23710475	T	C	0.5037	-0.0296	0.0033	1.438e-19	204492	7.449e-20	244650
	rs72692597	1:112455442:G:T	KCND3	1	112455442	T	G	0.3183	-0.0251	0.0034	1.217e-13	210627	2.343e-16	250785
	rs41302079	1:120467876:A:G	NOTCH2	1	120467876	A	G	0.049	-0.0623	0.01	4.725e-10	157293	2.408e-10	186481
	rs6677140	1:162109096:A:G	NOS1AP	1	162109096	A	G	0.3724	-0.019	0.0032	4.012e-09	210650	1.014e-08	250808
	rs4651061	1:180319021:C:T	ACBD6	1	180319021	T	C	0.9365	-0.037	0.0065	1.171e-08	210674	1.877e-08	250832
	rs823130	1:205714372:C:T	NUCKS1	1	205714372	T	C	0.4322	0.0188	0.0032	3.05e-09	210681	1.314e-10	250839
	rs11693023	2:11584267:A:G	E2F6	2	11584267	A	G	0.6354	0.0197	0.0033	1.887e-09	210216	4.423e-08	250745
	rs6750133	2:42171309:C:T	C2orf91	2	42171309	T	C	0.6074	0.0192	0.0033	4.325e-09	207823	4.337e-09	248352
	rs11684885	2:46533552:G:T	EPAS1	2	46533552	T	G	0.412	0.0179	0.0032	1.827e-08	210682	3.461e-11	251211
	rs7421663	2:61753786:C:T	XPO1	2	61753786	T	C	0.6046	-0.018	0.0032	2.004e-08	210604	5.345e-08	251133
	rs4851391	2:101579811:C:G	NPAS2	2	101579811	C	G	0.7895	-0.0242	0.0038	2.944e-10	210670	8.631e-10	248748
	rs28569979	2:183303105:C:T	PDE1A	2	183303105	T	C	0.2231	0.023	0.0038	1.114e-09	210594	2.685e-11	251123
	rs7583029	2:192712723:A:G	AC098617.1	2	192712723	A	G	0.1403	0.0369	0.0046	5.938e-16	210682	5.899e-18	251211
	rs13004994	2:220406239:G:T	CHPF	2	220406239	T	G	0.4629	-0.0202	0.0032	4.426e-10	210238	5.019e-09	250767
	rs17195832	2:227426895:A:G	MIR5702	2	227426895	A	G	0.1002	0.0316	0.0054	5.393e-09	206959	2.795e-11	247488
	rs13066537	3:12322168:C:G†	PPARG	3	12322168	C	G	0.2844	-0.0211	0.0035	1.306e-09	210535	2.4e-07	251064
	rs4685090	3:14280870:G:T	RP11-536I6.2	3	14280870	T	G	0.2203	0.0271	0.0038	9.529e-13	210640	3.046e-12	251169
	rs79375047	3:69907706:C:T	MITF	3	69907706	T	C	0.1838	0.0381	0.0041	1.685e-20	210086	4.748e-23	250615
	rs4677294	3:73554922:A:T	PDZRN3	3	73554922	A	T	0.3458	0.0182	0.0033	4.331e-08	210415	1.863e-09	250944
	rs73243622	4:23875158:C:T	PPARGC1A	4	23875158	T	C	0.2632	0.0225	0.0037	7.048e-10	210162	1.267e-11	250691
	rs6838692	4:86456155:A:T	ARHGAP24	4	86456155	A	T	0.7322	0.0211	0.0036	3.462e-09	210617	1.498e-11	251146
	rs12640669	4:95506531:A:G	PDLIM5	4	95506531	A	G	0.3205	0.0245	0.0035	2.192e-12	209187	2.78e-12	249716
	rs33936801	4:124750898:T:TG	LINC01091	4	124750898	T	TG	0.1024	-0.0376	0.0063	2.042e-09	145570	1.67e-08	185526
	rs260399	5:1887200:C:G	IRX4	5	1887200	C	G	0.3401	-0.0212	0.0034	7.546e-10	209374	1.502e-13	249903
	rs4866524	5:3093317:A:T	CTD-2029E14.1	5	3093317	A	T	0.1317	-0.0314	0.0047	1.706e-11	210633	3.038e-10	251162
	rs115825538	5:45214699:A:T	HCN1	5	45214699	A	T	0.1294	-0.0285	0.0048	3.046e-09	210554	1.374e-08	251083
	rs75271047	5:108075664:A:G	FER	5	108075664	A	G	0.0863	0.0448	0.0056	1.655e-15	210620	1.016e-12	251149
	rs6886288	5:119632794:C:T	CTC-552D5.1	5	119632794	T	C	0.1347	0.0264	0.0047	1.587e-08	210486	4.438e-09	251015
	rs6595752	5:126566084:A:T	AC011416.1	5	126566084	A	T	0.4881	0.018	0.0031	1.029e-08	210504	7.427e-08	251033
	rs34750263	5:137434172:C:T	WNT8A	5	137434172	T	C	0.3101	-0.0229	0.0034	1.954e-11	210606	3.355e-13	251135
	rs1895154	5:143492731:C:T	RN7SL87P	5	143492731	T	C	0.7149	0.0197	0.0035	1.679e-08	210533	4.832e-08	251062
	rs6556062	5:172646003:C:T	RPL7AP33	5	172646003	T	C	0.6392	0.0272	0.0033	2.888e-16	210207	7.883e-15	250736
	rs55963201	6:91222177:C:G†	MAP3K7	6	91222177	C	G	0.6845	-0.0189	0.0034	2.393e-08	210557	4.349e-07	251086
	rs66939011	7:92265798:C:T	CDK6	7	92265798	T	C	0.7158	-0.0257	0.0035	1.272e-13	210678	4.061e-13	251207
	rs34044007	7:107094431:T:TCAAA	COG5	7	107094431	T	TCAAA	0.5031	-0.0285	0.0038	7.967e-14	143324	6.111e-17	183280
	rs6999922	8:1983350:A:G	RP11-1049H7.2	8	1983350	A	G	0.7601	-0.027	0.0037	2.488e-13	209672	4.941e-16	250201
	rs35283519	8:11831661:C:T	DEFB136	8	11831661	T	C	0.318	-0.0344	0.0035	2.985e-22	210174	1.369e-19	250703
	rs3830281	8:21835585:C:CT†	XPO7	8	21835585	C	CT	0.8825	-0.0342	0.0059	7.036e-09	145609	1.462e-07	185565
	rs7835688	8:32411499:C:G	NRG1	8	32411499	C	G	0.4621	0.0181	0.0031	7.162e-09	210645	1.622e-09	251174
	rs10481100	8:103356127:A:C	UBR5	8	103356127	A	C	0.2922	0.0188	0.0034	4.73e-08	210668	1.111e-09	251197
	rs7022222	9:13988817:A:C	PES1P2	9	13988817	A	C	0.932	0.0378	0.0063	2.292e-09	210516	1.554e-08	251045
	rs11103272	9:138902775:C:T†	NACC2	9	138902775	T	C	0.6613	0.0193	0.0035	2.546e-08	201393	9.627e-08	236066
	rs57383363	10:92693603:C:T	RNU6-740P	10	92693603	T	C	0.6878	-0.0317	0.0035	8.897e-20	209242	2.929e-19	239919
	rs10749053	10:112576695:C:T	RBM20	10	112576695	T	C	0.1431	0.0307	0.0048	2.217e-10	189556	3.465e-12	220233
	rs3864884	11:2482092:C:T	KCNQ1	11	2482092	T	C	0.1746	-0.0237	0.0042	2.275e-08	207948	4.304e-09	238625
	rs7113469	11:35055259:A:G	PDHX	11	35055259	A	G	0.8618	0.0275	0.0046	2.354e-09	204494	8.78e-10	235171
	rs7944735	11:47955608:C:G†	RP11-793I11.1	11	47955608	C	G	0.2025	0.0232	0.004	4.966e-09	210582	3.733e-07	241259
	rs11224526	11:100805935:A:G	ARHGAP42	11	100805935	A	G	0.8165	-0.0224	0.004	3.088e-08	210671	6.491e-08	241348
	rs7976280	12:46800825:A:G	RP11-96H19.1	12	46800825	A	G	0.626	0.0206	0.0033	2.697e-10	205203	2.996e-10	235880
	rs73128080	12:66062967:A:G	RP11-221N13.4	12	66062967	A	G	0.8435	0.0293	0.0045	5.289e-11	207864	1.688e-15	238541
	rs11616287	13:33154276:C:T	PDS5B	13	33154276	T	C	0.6151	0.0193	0.0033	2.99e-09	207457	2.303e-09	238134
	rs183347579	14:100204098:A:G	EML1	14	100204098	A	G	0.0388	-0.0588	0.009	5.439e-11	199879	1.88e-11	227993
	rs58255304	16:4256755:T:TC	SRL	16	4256755	T	TC	0.4881	0.0267	0.0038	2.487e-12	142414	8.795e-11	172518
	rs12928099	16:15150505:A:C	PDXDC1	16	15150505	A	C	0.2973	0.021	0.0035	1.555e-09	204522	1.264e-09	235199
	rs12447708	16:54466269:C:T	RP11-434E6.2	16	54466269	T	C	0.4955	-0.021	0.0032	4.549e-11	204540	7.505e-11	235217
	rs12447514	16:88544051:C:T	ZFPM1	16	88544051	T	C	0.3472	-0.0217	0.0035	3.535e-10	199319	1.106e-10	229996
	rs55894190	17:7383238:C:T	ZBTB4	17	7383238	T	C	0.598	0.0283	0.0032	1.801e-18	207922	1.814e-18	238599
	rs4598949	17:10093822:A:G	GAS7	17	10093822	A	G	0.6354	-0.0248	0.0033	5.265e-14	207756	5.844e-12	238433
	rs59815324	17:57437530:C:T	YPEL2	17	57437530	T	C	0.4757	-0.0198	0.0032	5.227e-10	207989	2.036e-11	238666
	rs9960552	18:20133518:C:T	RPS4XP18	18	20133518	T	C	0.4667	-0.0197	0.0032	8.216e-10	203354	4.827e-12	234031
	rs11285635	18:44768009:C:CA†	SKOR2	18	44768009	C	CA	0.4335	-0.0215	0.0039	3.366e-08	139496	3.861e-07	168679
	rs113394178	19:7581244:A:C	CTD-2207O23.12:ZNF358	19	7581244	A	C	0.6021	0.0357	0.0041	1.43e-18	142355	4.677e-20	172459
	rs3745318	19:16436262:C:T	KLF2	19	16436262	T	C	0.2496	0.0259	0.0038	8.007e-12	205113	2.899e-13	233339
	rs3745518	19:50962062:A:G	MYBPC2	19	50962062	A	G	0.544	-0.0179	0.0032	3.144e-08	203762	6.392e-09	234439
	rs35290528	20:61147256:C:T	C20orf166-AS1	20	61147256	T	C	0.1168	0.0348	0.0056	4.815e-10	195271	1.342e-12	225948
	rs143476349	21:30154938:C:T	RNU6-872P	21	30154938	T	C	0.9746	0.0717	0.0116	5.989e-10	204170	2.263e-09	232857
African	Lead variant Rsid	Lead variant	Nearest transcript	Chr	Position	EA	OA	EAF	Beta	SE	P-value	Sample size	Multi-ancestry P-value	Multi-ancestry sample size
Previously not reported	rs183131414	6:19743576:A:G†	LOC100506885	6	19743576	A	G	0.0098	-0.3675	0.0642	1.051e-08	15866	2.393e-06	92410
	rs4786025	16:5403141:A:G†	RBFOX1	16	5403141	A	G	0.3017	0.0841	0.0154	4.766e-08	12791	0.01143	234641
Hispanic	Lead variant Rsid	Lead variant	Nearest transcript	Chr	Position	EA	OA	EAF	Beta	SE	P-value	Sample size	Multi-ancestry P-value	Multi-ancestry sample size
Previously not reported	rs142557248	3:24640203:A:G†	EIF3KP2	3	24640203	A	G	0.9982	-1.3461	0.2308	5.504e-09	19467	5.856e-08	104274
B. Previously reported loci
Multi-ancestry	Lead variant Rsid	CHRPOSID	Nearest transcript	Chr	Position	EA	OA	EAF	Beta	SE	P-value	Sample size	European P-value	European Sample size
	rs6686156	1:3259029:C:T	PRDM16	1	3259029	T	C	0.9047	0.0412	0.0052	2.274e-15	245524	1.119e-13	205366
	rs74738164	1:51078223:A:G	EPS15?	1	51078223	A	G	0.0206	-0.1629	0.0112	6.261e-48	248262	1.246e-44	210667
	rs12142600	1:61886599:C:T	NFIA	1	61886599	T	C	0.4574	-0.0591	0.0029	1.15e-91	250684	3.343e-83	210526
	rs10158267	1:116310430:C:T	CASQ2	1	116310430	T	C	0.3296	-0.0319	0.0031	2.848e-25	250717	9.168e-25	210559
	rs3770901	2:36650012:C:T	CRIM1	2	36650012	T	C	0.7142	-0.034	0.0032	1.763e-26	251073	1.22e-23	210544
	rs17362588	2:179721046:A:G	TTN/CCDC141	2	179721046	A	G	0.0837	0.0625	0.0054	3.668e-31	247665	7.354e-32	207884
	rs41312411	3:38621237:C:G	SCN5A-SCN10A	3	38621237	C	G	0.856	-0.1127	0.0042	1.31e-158	251129	2.16e-137	210600
	rs62255995	3:53279830:A:G	TNNC1	3	53279830	A	G	0.8791	0.0448	0.0045	1.469e-23	251015	2.089e-23	210486
	rs332370	3:66433093:A:G	LRIG1	3	66433093	A	G	0.3713	0.0216	0.003	6.354e-13	251169	2.74e-11	210640
	rs6778977	3:185302532:G:T	SENP2	3	185302532	T	G	0.6463	0.0192	0.003	1.751e-10	250890	1.572e-07	210361
	rs77729987	5:64401565:C:T	ADAMTS6	5	64401565	T	C	0.9262	0.0415	0.0059	1.742e-12	250966	7.892e-12	210437
	rs10067127	5:122501918:C:T	PRDM6	5	122501918	T	C	0.7095	-0.0277	0.0032	2.102e-18	251206	1.61e-15	210677
	rs34606692	5:149135269:C:T	PPARGC1B	5	149135269	T	C	0.2456	0.0293	0.0034	3.255e-18	251105	4.595e-14	210576
	rs62379942	5:153871070:C:T	HAND1/SAP30L	5	153871070	T	C	0.3782	-0.0636	0.003	5.92e-101	250592	7.567e-89	210063
	rs3176326	6:36647289:A:G	CDKN1A	6	36647289	A	G	0.2023	0.1021	0.0036	3.21e-173	250775	3.21e-158	210246
	rs11153730	6:118667522:C:T	PLN	6	118667522	T	C	0.5342	-0.0643	0.0029	3.6e-109	251194	3.6e-111	210665
	rs9401890	6:126881295:A:G	RSPO3	6	126881295	A	G	0.504	-0.0259	0.0029	3.033e-19	251203	1.469e-17	210674
	rs7740788	6:159895782:A:T	FNDC1	6	159895782	A	T	0.2742	-0.0255	0.0033	4.709e-15	251208	1.595e-12	210679
	rs145598820	7:35359518:A:G	TBX20	7	35359518	A	G	0.0253	0.1368	0.0102	5.915e-41	248544	3.261e-37	210578
	rs17172722	7:46620312:C:T	IGFBP3	7	46620312	T	C	0.4394	0.0238	0.0029	2.065e-16	250914	5.505e-14	210385
	rs11773845	7:116191301:A:C	CAV1	7	116191301	A	C	0.5759	-0.0409	0.0029	7.438e-45	251193	1.756e-38	210664
	rs16898685	8:124662660:C:G	KLHL38	8	124662660	C	G	0.947	0.0703	0.007	6.558e-24	251191	1.496e-25	210662
	rs1733724	10:54223977:A:G	DKK1	10	54223977	A	G	0.2422	0.0375	0.0035	3.682e-26	239826	1.295e-22	209149
	rs148321568	10:75428296:A:T	SYNPO2L	10	75428296	A	T	0.8529	-0.0252	0.0042	1.576e-09	241055	1.405e-07	210378
	rs7096151	10:114506292:A:G	HABP2	10	114506292	A	G	0.2916	0.0534	0.0033	2.769e-57	241309	6.673e-47	210632
	rs72840788	10:121415685:A:G	BAG3	10	121415685	A	G	0.2071	-0.0259	0.0037	4.476e-12	241165	5.986e-11	210488
	rs174537	11:61552680:G:T	FADS2	11	61552680	T	G	0.3431	-0.0239	0.0032	5.291e-14	241357	2.204e-14	210680
	rs2958145	12:57056074:A:G	MYO1A	12	57056074	A	G	0.7313	0.024	0.0034	1.472e-12	238688	2.554e-09	208011
	rs28637922	12:110819139:G:T	ATP2A2	12	110819139	T	G	0.3312	0.027	0.0032	1.632e-17	238496	1.392e-17	207819
	rs2384407	12:114789226:A:G	TBX5	12	114789226	A	G	0.7031	-0.0569	0.0033	2.091e-67	238657	1.822e-60	207980
	rs2580184	13:50792591:C:G	DLEU1	13	50792591	C	G	0.4812	0.0222	0.003	5.718e-14	238573	2.771e-13	207896
	rs9573330	13:74518210:A:G	KLF12	13	74518210	A	G	0.3658	-0.0456	0.0031	1.049e-49	237943	1.35e-42	207266
	rs17178387	14:71997723:A:G	RGS6	14	71997723	A	G	0.753	0.0529	0.0034	2.563e-53	238672	3.7e-50	207995
	rs4966021	15:99285056:C:T	IGF1R	15	99285056	T	C	0.6084	0.0272	0.0031	5.217e-19	238019	2.538e-15	207342
	rs4614769	17:12155901:A:G	MAP2K4	17	12155901	A	G	0.4872	0.0236	0.0032	2.774e-13	237464	4.305e-11	206787
	rs17677363	17:45036112:A:T	CDC27	17	45036112	A	T	0.8727	-0.0536	0.0046	7.999e-31	237307	4.845e-29	207699
	rs10445344	17:53367788:A:T	HLF	17	53367788	A	T	0.2587	-0.0326	0.0034	6.232e-22	238610	3.321e-19	207933
	rs4328478	17:64307982:C:T	PRKCA	17	64307982	T	C	0.5804	-0.0371	0.003	2.101e-35	238584	1.068e-28	207907
	rs1662340	18:3257215:A:T	MYL12A	18	3257215	A	T	0.1363	0.0282	0.0043	8.877e-11	238689	4.491e-09	208012
	rs948635	18:34284447:C:G	FHOD3	18	34284447	C	G	0.6639	0.0266	0.0031	1.786e-17	238614	8.034e-16	207937
	rs11661654	18:42441443:C:T	SETBP1	18	42441443	T	C	0.3962	0.0542	0.003	3.61e-72	238700	6.764e-65	208023
	rs1571217	20:6316526:G:T	BMP2	20	6316526	T	G	0.6089	-0.0291	0.003	7.181e-22	238659	8.134e-18	207982
	rs1885117	20:33600740:C:T	NCOA6	20	33600740	T	C	0.1898	-0.0306	0.0038	4.915e-16	238692	3.415e-12	208015
	rs2830965	21:28847771:C:T	NCSTNP1	21	28847771	T	C	0.8337	-0.0445	0.004	7.739e-29	238704	5.016e-23	208027

### Sheet: Table 9
Supplementary Table 9: Overlap of loci between JT and QRS multi-ancestry meta-analyses where a lead variant in one analysis was also genome-wide significant in the other.
CHRPOSID, Unique variant identifier; Chr, chromosome; Position, base pair position in build 37; EA, Effect allele; Beta, Effect estimate from linear regression (inverse normal transformed phenotype); P-value, P-value of association. Lead variant for JT on the left panels with look up of corresponding variant in QRS analysis. Right panels show lead variants for QRS with corresponding look up of the variant in the JT analysis. Sections in bold indicate loci which are previously unreported for the trait.
JT											QRS
Rsid	CHRPOSID	Chr	Position	EA	Beta	P-value	Nearest Transcript	Most likely candidate gene	QRS Beta	QRS P-value	RSID	CHRPOSID	Chr	EA	Position	Beta	P-value	Nearest Transcript	Most likely candidate gene	JT Beta	JT P-value	Direction
rs2503715	1:2144107:A:G	1	2144107	A	0.0618	4.569e-36	C1orf86	SKI	-0.0307	7.732e-10	rs2503715	1:2144107:A:G	1	A	2144107	-0.0307	7.732e-10	C1orf86	SKI	0.0618	4.569e-36	Discordant
rs846111	1:6279370:C:G	1	6279370	C	0.1039	1.64e-202	RNF207	RNF207	-0.0194	2.443e-08	rs277685	1:6749761:A:G	1	A	6749761	-0.0186	9.334e-10	DNAJC11	RNF207	0.0073	0.01475	Discordant
rs2298632	1:23710475:C:T	1	23710475	T	0.0527	1.009e-69	TCEA3	TCEA3	-0.0275	7.449e-20	rs2298632	1:23710475:C:T	1	T	23710475	-0.0275	7.449e-20	TCEA3	TCEA3	0.0527	1.009e-69	Discordant
rs72692233	1:51485823:C:T	1	51485823	T	-0.0815	8.995e-14	MIR4421	FAF1	0.1586	6.857e-47	rs74738164	1:51078223:A:G	1	A	51078223	-0.1629	6.261e-48	FAF1	CDKN2C/FAF1	0.08	5.48e-13	Discordant
rs34119223	1:112462949:T:TCC	1	112462949	T	0.0327	3.344e-16	KCND3	KCND3	-0.0304	4.734e-14	rs12090194	1:112454822:C:T	1	T	112454822	-0.0262	1.545e-16	KCND3	KCND3	0.0239	2.84e-14	Discordant
rs12143842	1:162033890:C:T	1	162033890	T	0.202	1.27e-794	RP11-227F8.2	NOS1AP	-0.0215	2.633e-10	rs12042862	1:162024242:C:T	1	T	162024242	-0.0214	2.513e-10	RP11-227F8.2	NOS1AP	0.2011	3.07e-793	Discordant
rs11240565	1:205722958:C:T	1	205722958	T	-0.0218	7.517e-14	NUCKS1	SLC41A1/NUCKS1	-0.0124	2.634e-05	rs823130	1:205714372:C:T	1	T	205714372	0.019	1.314e-10	NUCKS1	NUCKS1	0.0177	1.488e-09	Concordant
rs11894252	2:46533376:C:T	2	46533376	T	-0.0205	1.264e-12	EPAS1	EPAS1	0.0192	3.969e-11	rs11684885	2:46533552:G:T	2	T	46533552	0.0193	3.461e-11	EPAS1	EPAS1	-0.0204	1.392e-12	Discordant
rs35394392	2:220500830:C:G	2	220500830	C	0.0491	1.568e-42	SLC4A3	SLC4A3/OBSL1	-0.0125	0.0005432	rs3183099	2:220427395:A:G	2	A	220427395	-0.0218	6.256e-10	OBSL1	OBSL1	0.0216	5.809e-10	Discordant
rs41312411	3:38621237:C:G	3	38621237	C	0.1233	3.09e-193	SCN5A	SCN5A-SCN10A	-0.1127	1.31e-158	rs41312411	3:38621237:C:G	3	C	38621237	-0.1127	1.31e-158	SCN5A	SCN5A-SCN10A	0.1233	3.09e-193	Discordant
rs60438183	3:69880729:C:T	3	69880729	T	-0.0419	1.211e-31	MITF	MITF	0.0335	1.775e-20	rs62253176	3:69906231:G:T	3	T	69906231	-0.0388	9.318e-24	MITF	MITF	0.0435	6.424e-30	Discordant
rs11924016	3:185307879:A:T	3	185307879	A	-0.0297	3.523e-23	SENP2	SENP2	0.0192	2.289e-10	rs6778977	3:185302532:G:T	3	T	185302532	0.0192	1.751e-10	SENP2	SENP2	-0.0293	9.807e-23	Discordant
rs17171711	5:137364795:C:T	5	137364795	T	-0.0395	3.943e-23	FAM13B	WNT8A/GFRA3	-0.0269	2.317e-11	rs34750263	5:137434172:C:T	5	T	137434172	-0.0232	3.355e-13	WNT8A	MYOT	-0.0258	3.342e-16	Concordant
rs77436545	5:172646183:A:G	5	172646183	A	0.0314	1.431e-16	RPL7AP33	NKX2-5	0.021	3.594e-08	rs55884259	5:172642370:A:G	5	A	172642370	0.0244	5.841e-15	RPL7AP33	NKX2-5	-0.0019	0.5432	Concordant
rs3176326	6:36647289:A:G	6	36647289	A	-0.0687	3.616e-81	CDKN1A	CDKN1A	0.1021	3.21e-173	rs3176326	6:36647289:A:G	6	A	36647289	0.1021	3.21e-173	CDKN1A	CDKN1A	-0.0687	3.616e-81	Discordant
rs11153730	6:118667522:C:T	6	118667522	T	-0.0623	2.42e-104	SLC35F1	SLC35F1/PLN	-0.0643	3.6e-109	rs11153730	6:118667522:C:T	6	T	118667522	-0.0643	3.6e-109	SLC35F1/PLN	SLC35F1 / PLN	-0.0623	2.42e-104	Concordant
rs340395	7:35411626:C:G	7	35411626	C	-0.0307	9.387e-26	AC009531.2	TBX20	0.0285	4.062e-22	rs145598820	7:35359518:A:G	7	A	35359518	0.1368	5.915e-41	TBX20	TBX20	-0.0455	6.521e-06	Discordant
rs4875925	8:2004704:C:T	8	2004704	T	-0.0193	1.131e-08	MYOM2	MYOM2	0.0238	1.516e-12	rs6999922	8:1983350:A:G	8	A	1983350	-0.028	4.941e-16	RP11-1049H7.2	MYOM2	0.0184	8.317e-08	Discordant
rs356131	9:97567327:A:G	9	97567327	A	0.0313	3.117e-26	C9orf3	PTCH1	-0.0127	1.621e-05	rs4744370	9:97477793:C:T	9	T	97477793	0.0161	3.467e-08	C9orf3	AOPEP	-0.0268	3.835e-20	Discordant
rs7096151	10:114506292:A:G	10	114506292	A	-0.0411	3.508e-35	VTI1A	VTI1A	0.0534	2.769e-57	rs7096151	10:114506292:A:G	10	A	114506292	0.0534	2.769e-57	VTI1A	VTI1A	-0.0411	3.508e-35	Discordant
rs2074238	11:2484803:C:T	11	2484803	T	-0.2665	5.61e-400	KCNQ1	KCNQ1	0.0322	3.238e-07	rs12574110	11:2480845:G:T	11	T	2480845	0.0239	7.904e-10	KCNQ1	KCNQ1	-0.1233	6.88e-226	Discordant
rs174565	11:61591636:C:G	11	61591636	C	0.0307	1.323e-12	FADS2:FADS1	FEN1/FADS2/TMEM258	0.0211	1.218e-06	rs174537	11:61552680:G:T	11	T	61552680	-0.0239	5.291e-14	MYRF:TMEM258	FADS2/TMEM258	-0.0211	2.153e-11	Concordant
rs7978685	12:57103154:C:T	12	57103154	T	0.0279	1.966e-16	NACA	NACA	-0.024	2.842e-12	rs2958145	12:57056074:A:G	12	A	57056074	0.024	1.472e-12	PTGES3	NACA	-0.0273	4.834e-16	Discordant
rs12300769	12:110543466:A:G	12	110543466	A	0.0397	4.076e-30	IFT81	ATP2A2	0.0243	4.644e-12	rs28637922	12:110819139:G:T	12	T	110819139	0.027	1.632e-17	ANAPC7	ATP2A2/ANAPC7	0.0319	4.832e-24	Concordant
rs17061696	13:74511991:C:G	13	74511991	C	0.0631	1.15e-94	KLF12	KLF12	-0.0453	8.216e-49	rs9573330	13:74518210:A:G	13	A	74518210	-0.0456	1.049e-49	KLF12	KLF12	0.0627	3.06e-94	Discordant
rs4966020	15:99284680:A:G	15	99284680	A	-0.0215	1.731e-12	IGF1R	IGF1R / SYNM	0.0268	3.494e-18	rs4966021	15:99285056:C:T	15	T	99285056	0.0272	5.217e-19	IGF1R	IGF1R	-0.0212	2.411e-12	Discordant
rs4782369	16:88531861:C:G	16	88531861	C	0.0231	1.471e-12	ZFPM1	ZFPM1	-0.0194	3.666e-09	rs12447514	16:88544051:C:T	16	T	88544051	-0.0211	1.106e-10	ZFPM1	ZFPM1	0.0189	5.787e-09	Discordant
rs4614769	17:12155901:A:G	17	12155901	A	-0.03	6.402e-21	RP11-471L13.2	MAP2K4	0.0236	2.774e-13	rs4614769	17:12155901:A:G	17	A	12155901	0.0236	2.774e-13	MYOCD	MYOCD	-0.03	6.402e-21	Discordant
rs4795401	17:38067533:A:G	17	38067533	A	0.0215	2.821e-13	GSDMB	TCAP	-0.0143	1.473e-06	rs4065275	17:38080865:A:G	17	A	38080865	0.0167	2.311e-08	ORMDL3	GRB7	-0.0198	2.232e-11	Discordant
rs9915847	17:57473166:A:G	17	57473166	A	0.046	1.972e-55	YPEL2	YPEL2	-0.0186	3.429e-10	rs41346650	17:57439409:C:T	17	T	57439409	-0.0204	9.931e-12	YPEL2	YPEL2	0.0446	3.427e-51	Discordant
rs8071250	17:64321567:C:T	17	64321567	T	0.0626	7.87e-99	PRKCA	PRKCA	-0.0371	2.634e-35	rs4328478	17:64307982:C:T	17	T	64307982	-0.0371	2.101e-35	PRKCA	PRKCA	0.0619	3.1e-97	Discordant
rs2848923	18:34226301:A:G	18	34226301	A	0.0211	6.189e-11	FHOD3	FHOD3	-0.0238	2.348e-13	rs948635	18:34284447:C:G	18	C	34284447	0.0266	1.786e-17	FHOD3	FHOD3	-0.0185	2.712e-09	Discordant
rs644053	19:7589393:C:G	19	7589393	C	0.0183	8.593e-09	MCOLN1	ZNF358	0.026	5.838e-16	rs113394178	19:7581244:A:C	19	A	7581244	0.0342	4.677e-20	CTD-2207O23.12:ZNF358	ZNF358	0.0189	3.788e-07	Concordant
rs6087667	20:33651887:A:G	20	33651887	A	-0.0368	8.277e-23	TRPC4AP	MYH7B	0.0303	1.122e-15	rs1885117	20:33600740:C:T	20	T	33600740	-0.0306	4.915e-16	MYH7B	GSS/EDEM2/MYH7B	0.0363	2.278e-22	Discordant

### Sheet: Table 10
Supplementary Table 10: Loci which overlap across QT, JT, QRS, PR and heart rate
Chr, chromosome; Position, base pair position in build 37; Candidate gene, most likely gene; Distance (kb), Distance of lead variant for each ECG trait from the QT interval lead variant at each locus (kb); r2, correlation with lead QT variant. Overlap was declared if lead variants were within r2 0.1 or within +/- 500kb.
QT lead variant					JT				QRS				PR				Heart Rate
Rsid	Unique ID	Chr	Position	Candidate gene	RsID	Unique ID	Distance (kb)	r2	RsID	Unique ID	Distance (kb)	r2	RsID	Unique ID	Distance (kb)	r2	RsID	Unique ID	Distance (kb)	r2
rs66677602	2:179611711:A:C	2	179611711	TTN	rs66677602	2:179611711:A:C	0	1	rs17362588	2:179721046:A:G	109335	< 0.1	rs2042995	2:179558366:C:T	53345	< 0.1	rs1429094	2:179515774:A:G	95937	< 0.1
rs35394392	2:220500830:C:G	2	220500830	SLC4A3/OBSL1	rs35394392	2:220500830:C:G	0	1	rs3183099	2:220427395:A:G	73435	< 0.1	rs13023533	2:220414019:C:T	86811	< 0.1	rs4674402	2:220338065:C:T	162765	< 0.1
rs7373492	3:38687369:C:T	3	38687369	SCN5A-SCN10A	rs41312411	3:38621237:C:G	66132	< 0.1	rs41312411	3:38621237:C:G	66132	< 0.1	rs6801957	3:38767315:C:T	79946	< 0.1	rs6801957	3:38767315:C:T	79946	< 0.1
rs62251027	3:69862454:C:G	3	69862454	MITF	rs60438183	3:69880729:C:T	18275	0.909119	rs62253176	3:69906231:G:T	43777	0.61477	rs6795775	3:69402801:C:T	459653	< 0.1	rs1483890	3:69410725:A:G	451729	< 0.1
rs3087964	3:185348402:C:T	3	185348402	SENP2	rs11924016	3:185307879:A:T	40523	0.731973	rs6778977	3:185302532:G:T	45870	0.708093	rs1816959	3:185351651:A:G	3249	0.848064	rs34187723	3:185349425:C:T	1023	0.869775
rs10028613	4:95223698:C:T	4	95223698	SMARCAD1/PDLIM5	rs2276910	4:95129238:C:T	94460	0.886191	rs12640669	4:95506531:A:G	282833	< 0.1	rs2172448	4:95506214:A:G	282516	< 0.1	rs13131414	4:95197110:A:G	26588	0.390553
rs55893552	5:172650620:A:T	5	172650620	NKX2-5	rs77436545	5:172646183:A:G	4437	0.858816	rs55884259	5:172642370:A:G	8250	< 0.1	rs29795	5:172577403:A:G	73217	0.128115	rs10071514	5:172669771:A:G	19151	0.222111
rs3176326	6:36647289:A:G	6	36647289	CDNK1A	rs3176326	6:36647289:A:G	0	1	rs3176326	6:36647289:A:G	0	1	rs730506	6:36645968:C:G	1321	0.768524	rs3829964	6:36644498:C:T	2791	0.10748
rs340395	7:35411626:C:G	7	35411626	TBX20	rs340395	7:35411626:C:G	0	1	rs145598820	7:35359518:A:G	52108	< 0.1	rs340397	7:35412363:G:T	737	0.896314	rs1425139	7:35401216:A:T	10410	0.4429
rs4746140	10:75417249:C:G	10	75417249	SYNPO2L	rs4606407	10:75080045:A:G	337204	< 0.1	rs148321568	10:75428296:A:T	11047	0.2845	rs7394152	10:75421446:C:T	4197	0.352061	rs12247028	10:75410052:A:G	7197	0.272973
rs174537	11:61552680:G:T	11	61552680	FEN1/FADS2/TMEM258	rs174565	11:61591636:C:G	38956	0.726084	rs174537	11:61552680:G:T	0	1	rs138766446	11:61602458:C:CCCA	49778	0.451133	rs174574	11:61600342:A:C	47662	0.376459
rs4614769	17:12155901:A:G	17	12155901	MAP2K4/MYOCD	rs4614769	17:12155901:A:G	0	1	rs4614769	17:12155901:A:G	0	1	rs35712872	17:12635871:A:G	479970	< 0.1	rs4614769	17:12155901:A:G	0	1
rs9890911	17:64315569:C:T	17	64315569	PRKCA	rs8071250	17:64321567:C:T	5998	0.998312	rs4328478	17:64307982:C:T	7587	0.948703	rs9909004	17:64306133:C:T	9436	0.807073	rs7214731	17:64212366:C:T	103203	< 0.1

### Sheet: Table 11
Supplementary Table 11. Gene-based analyses (for QT, JT and QRS) conditioning on common variant(s) in the region in 76,202 individuals from the UK Biobank
N, total sample size from UK Biobank; No. of variants, Number of rare variants included in burden testing; P-value unconditional, Gene-based P-value for association with the ECG trait; P-Conditioning on coding variant within gene; P-value after conditioning on the rare coding variant with the smallest P-value (details of variant in the row below); P-Conditioning on low frequency/common variant(s) in locus*, P-value after conditioning on low/common variants at the locus as identified from the corresponding European-ancestry single variant GWAS meta-analysis. N/A, There was no genome-wide significant common/low frequency variants in the single variant meta-analysis at this locus.
Trait	Gene	N	No. of variants	P-Unconditional	P-Conditioning on coding variant within gene #	P-Conditioning on low frequency/common variant(s) in locus*
QT	KCNQ1	76202	36	1.618e-10	2.146e-05	8.907e-05
	-	-	-	-	# KCNQ1: 11:2790111:C:T, p.Arg518X	*11:2484803:C:T, rs2074238, P<10E-300 11:2485092:C:T, rs2074239, P=2.12E-171 11:2472055:C:T, rs11824286, P=1.651E-95 11:2869497:C:T, rs45579540, P=1.541E-27 11:2393336:C:T, rs1088976, P=2.26E-09 11:2869452:A:G, rs45477500, P=1.19E-12 11:2868057:A:G, rs34075935, P=1.07E-10 11:2798305:C:T, rs81204, P=2.47E-11 11:2198665:C:T, rs72853903, P=1.58E-09
	TSSC4	76202	24	0.0005548	0.1073	0.3572
	-	-	-	-	# TSSC4: 11:2424221:G:A, p.Gly120Arg	*11:2484803:C:T, rs2074238, P<10E-300 11:2485092:C:T, rs2074239, P=2.12E-171 11:2472055:C:T, rs11824286, P=1.651E-95 11:2869497:C:T, rs45579540, P=1.541E-27 11:2393336:C:T, rs1088976, P=2.26E-09 11:2869452:A:G, rs45477500, P=1.19E-12 11:2868057:A:G, rs34075935, P=1.07E-10 11:2798305:C:T, rs81204, P=2.47E-11 11:2198665:C:T, rs72853903, P=1.58E-09
	KCNH2	76202	43	0.0009367	0.01803	0.000193
	-	-	-	-	# KCNH2: 7:150656690:G:A, p.Arg148Trp	*7:150657201:A:C, rs12668582, P=5.52E-176
	NOS3	76202	68	1.653e-05	8.888e-05	0.0105
	-	-	-	-	# NOS3: 7:150707253:C:G, p.Leu855Val	*7:150657201:A:C, rs12668582, P=5.52E-176
	RNF207	76202	40	2.646e-12	5.355e-09	1.357e-09
	-	-	-	-	# RNF207: 1:6272028:G:A, p.Arg404Gln	* 1:6279370:C:G, rs846111, P=4.58E-175 1:6282950:G:T, rs846110, P=1.75E-40
	OLFML2B	76202	46	0.002576	0.02879	0.6364
	-	-	-	-	# OLFML2B: 1:161970046:A:G, p.Leu269Pro	* 1:162024242:C:T, rs12042862, P<10E-300 1:162173377:A:C, rs4480335, P=1.98E-159 1:162182711:A:G, rs115083960, P=1.44E-72
	MYH7	76202	38	8.496e-12	0.01194	N/A
	-	-	-	-	# MYH7: 14:23892910:A:G, p.Met982Thr	N/A
JT	SCN5A	76202	90	1.073e-07	1.85e-05	0.1762
	-	-	-	-	# SCN5A: 3:38616876:C:T, p.Arg1193Gln	* 3:38621237:C:G, rs41312411, 2.78E-123 3:38687369:C:T, rs7373492, 2.06E-83 3:38712880:C:T, rs6599233, 7.78E-110 3:38766675:A:G, rs6795970, 7.78E-110 3:38657899:A:T, rs11710077, 1.29E-83 3:38574968:C:T, rs6810361, 3.15E-54 3:38659952:C:T, rs55824920, 5.67E-83 3:38625154:C:T, rs71323670, 2.25E-51 3:38740690:G:T, rs9851471, 2.71E-20 3:37891706:A:G, rs6800173, 1.98E-15
	NOS3	76202	68	2.027e-17	0.008845	0.03342
	-	-	-	-	# NOS3: 7:150707253:C:G, p.Leu855Val	* 7:150657201:A:C, rs12668582, P=1.35E-148
	RNF207	76202	40	5.423e-14	2.03E-05	5.16E-11
	-	-	-	-	# RNF207: 1:6279316:C:T, p.Pro585Leu	*1:6279370:C:G, rs846111, 2.13E-237 1:6282950:G:T, rs846110, 6.54E-87
	MYH7	76202	38	1.014e-08	0.0001368	N/A
	-	-	-	-	# MYH7: 14:23892910:A:G, p.Met982Thr	N/A
	KCNQ1	76202	36	7.653e-15	0.01228	0.0001512
	-	-	-	-	# KCNQ1: 11-2790111-C-T, p.Arg518X	* 11:2484803:C:T, rs2074238, P<10E-300 11:2480464:C:T, rs7948689,, P=3.73E-171 11:2472055:C:T, rs11824286, P=6.08E-104 11:2493609:G:GGTGT, rs200648241, P=1.66E-10 11:2430315:C:T, rs800346,P=4.63E-12 11:2869497:C:T, rs45579540, P=2.09E-24 11:2869452:A:G, rs45477500, P=4.25E-13 11:2868057:A:G, rs34075935, P=1.48E-09 11:2798305:C:T, rs81204, P=2.22E-11 11:2194810:C:T, rs7119275, P=2.21E-09
	TNNI3K	76202	56	8.894e-05	0.06671	N/A
	-	-	-	-	# TNNI3K: 1-74929170-T-C, p.Ile787Thr	N/A
	OLFML2B	76202	46	0.01709	0.06234	0.8074
	-	-	-	-	# OLFML2B: 1:161970046:A:G, p.Leu269Pro	1:162024242:C:T, rs12042862, P<10E-300 1:162182677:C:T, rs3934467, 1.51-157 1:162182711:A:G, rs115083960, 6.20E-68 1:162355883:A:G, rs6690715, 1.30E-12 1:162019624:C:T, rs183210231, 4.00E-08 1:162047745:C:G, rs4233385, 1.77E-17 1:162135050:A:G, rs6657267, 2.81E-16
QRS	SCN5A	76202	90	1.148e-05	0.0001446	0.0007406
	-	-	-	-	SCN5A: 3:38655290:G:A, p.Ser216Leu	3:38621237:C:G, rs41312411, P=4.48E-95 3:38767315:C:T, rs6801957, P=1.01E-124 3:38682893:A:G, rs9880327, P=9.21E-52 3:38710315:C:T, rs7373065, P=2.00E-48 3:38632630:A:T, rs10154914, P=1.49E-39 3:38659952:C:T, rs55824920, P=7.44E-23 3:38740690:G:T, rs9851471, P=1.55E-24
	DLEC1	76202	115	0.002333	0.007016	0.004404
	-	-	-	-	DLEC1: 3:38080978:C:T, p.Arg88Cys	3:38621237:C:G, rs41312411, P=4.48E-95 3:38767315:C:T, rs6801957, P=1.01E-124 3:38682893:A:G, rs9880327, P=9.21E-52 3:38710315:C:T, rs7373065, P=2.00E-48 3:38632630:A:T, rs10154914, P=1.49E-39 3:38659952:C:T, rs55824920, P=7.44E-23 3:38740690:G:T, rs9851471, P=1.55E-24

### Sheet: Table 12a
Supplementary Table 12a: Variant effect predictor results for QT JT and QRS loci from multi-ancestry meta-analyses.
Lead variant Rsid, Lead variant at the locus; Chr, chromosome; Position, base pair position in build 37; Analyzed variant Rsid, Variant (either lead or proxy (r2 > 0.8) annotated by VEP; r2, Correlation between analysed and lead variant at the locus; HGVS, Human Genome Variation Society; AF, Allele Frequency; All lead variants and their proxies (r2 > 0.8) were annotated using Variant Effect Predictor (VEP). Only variants predicted to be protein altering (determined as high or moderate impact by VEP) are shown. Variants at previously unreported loci are highlighted in bold.
A. QT
Lead variant Rsid	Chr	Position	Analysed variant Rsid	Chr	Pos	R2	Consequence	Impact	Gene	Ensembl Gene ID	Exon	HGVSc	HGVSp	SIFT	PolyPhen	AF	AFR_AF	AMR_AF	EAS_AF	EUR_AF	SAS_AF
rs846111	1	6279370	rs846111	1	6279370	1	missense variant	MODERATE	RNF207	ENSG00000158286	18/18	ENST00000377939.4:c.1808G>C	ENSP00000367173.4:p.Gly603Ala	tolerated_low_confidence(0.4)	benign(0.001)	0.1725	0.0227	0.1758	0.1756	0.2604	0.2791
rs12127491	1	9140327	rs72637739	1	9165685	0.857168	missense variant	MODERATE	GPR157	ENSG00000180758	3/4	ENST00000377411.4:c.652C>T	ENSP00000366628.4:p.Arg218Cys	tolerated(0.07)	benign(0.007)	0.147	0.0113	0.2651	0.1905	0.2147	0.1319
rs367917283	1	46441649	rs1707336	1	46493460	0.926013	missense variant	MODERATE	MAST2	ENSG00000086015	16/29	ENST00000372009.2:c.1767T>G	ENSP00000361079.2:p.Ile589Met	tolerated_low_confidence(0.35)	probably_damaging(0.999)	0.4852	0.4259	0.4827	0.6607	0.4463	0.4264
rs1166708	1	78331226	rs1166698	1	78392446	0.960057	missense variant	MODERATE	NEXN	ENSG00000162614	8/13	ENST00000334785.7:c.733G>A	ENSP00000333938.7:p.Gly245Arg	deleterious(0)	probably_damaging(1)	0.1508	0.0106	0.1167	0.38	0.2107	0.0665
rs11102093	1	110901129	rs11102099	1	110950462	0.89141	missense variant	MODERATE	LAMTOR5	ENSG00000134248	1/4	ENST00000256644.4:c.27C>A	ENSP00000256644.4:p.Asp9Glu	tolerated_low_confidence(0.22)	benign(0.006)	-	-	-	-	-	-
rs6670224	1	113434105	rs1049434	1	113456546	0.848532	missense variant	MODERATE	SLC16A1	ENSG00000155380	5/5	ENST00000369626.3:c.1470T>A	ENSP00000358640.3:p.Asp490Glu	tolerated(1)	benign(0)	0.6767	0.9085	0.5519	0.6647	0.5626	0.5818
rs66677602	2	179611711	rs1883085	2	179604160	0.982036	missense variant	MODERATE	TTN	ENSG00000155657	46/192	ENST00000342175.6:c.13287A>C	ENSP00000340554.6:p.Leu4429Phe	-	benign(0)	0.0763	0.003	0.17	0.1935	0.0477	0.0174
rs66677602	2	179611711	rs2562829	2	179604366	0.984614	missense variant	MODERATE	TTN	ENSG00000155657	46/192	ENST00000342175.6:c.13081A>G	ENSP00000340554.6:p.Thr4361Ala	-	benign(0)	-	-	-	-	-	-
rs66677602	2	179611711	rs66677602	2	179611711	1	missense variant	MODERATE	TTN	ENSG00000155657	46/46	ENST00000360870.5:c.15416G>T	ENSP00000354117.4:p.Arg5139Met	deleterious_low_confidence(0.05)	possibly_damaging(0.847)	0.0773	0.0023	0.17	0.1994	0.0477	0.0174
rs66677602	2	179611711	rs2306636	2	179634936	0.868869	missense variant	MODERATE	TTN	ENSG00000155657	35/192	ENST00000342175.6:c.8354G>A	ENSP00000340554.6:p.Ser2785Asn	-	benign(0)	0.0813	0.0023	0.1729	0.1905	0.0507	0.0419
rs66677602	2	179611711	rs56142888	2	179637861	0.941326	missense variant	MODERATE	TTN	ENSG00000155657	32/192	ENST00000342175.6:c.7692G>C	ENSP00000340554.6:p.Met2564Ile	-	benign(0)	0.0755	0.0023	0.1715	0.1905	0.0487	0.0153
rs66677602	2	179611711	rs12476289	2	179641975	0.938698	missense variant	MODERATE	TTN	ENSG00000155657	26/192	ENST00000342175.6:c.4577G>T	ENSP00000340554.6:p.Arg1526Leu	-	benign(0)	-	-	-	-	-	-
rs12487736	3	47459679	rs12487736	3	47459679	1	missense variant	MODERATE	SCAP	ENST00000265565.5	16/23	ENST00000265565.5:c.2392G>A	ENSP00000265565.5:p.Val798Ile	tolerated(1)	benign(0.007)	0.4523	0.233	0.5245	0.4583	0.5905	0.5491
rs4688023	3	119379186	rs4688023	3	119379186	1	missense variant	MODERATE	POPDC2	ENSG00000121577	1/4	ENST00000264231.3:c.85G>A	ENSP00000264231.3:p.Val29Ile	tolerated(0.86)	benign(0.01)	0.4018	0.2935	0.4611	0.3323	0.4304	0.5481
rs73186030	3	122013465	rs1801725	3	122003757	0.943948	missense variant	MODERATE	CASR	ENSG00000036828	6/6	ENST00000296154.5:c.2956G>T	ENSP00000296154.5:p.Ala986Ser	tolerated_low_confidence(0.22)	benign(0.021)	0.0942	0.0098	0.1066	0.0367	0.1451	0.2065
rs10028613	4	95223698	rs7439869	4	95173779	0.881375	missense variant	MODERATE	SMARCAD1	ENSG00000163104	9/24	ENST00000457823.2:c.902T>C	ENSP00000415576.2:p.Val301Ala	tolerated(0.88)	benign(0)	0.7306	0.9561	0.7089	0.7054	0.5656	0.637
rs4013	4	103552813	rs2866413	4	103557077	0.984121	missense variant	MODERATE	MANBA	ENSG00000109323	15/17	ENST00000226578.4:c.2102C>T	ENSP00000226578.4:p.Thr701Met	tolerated(0.17)	benign(0.011)	-	0.6626	0.6542	0.5159	0.493	0.4131
rs3211938	7	80300449	rs3211938	7	80300449	1	stop gained	HIGH	CD36	ENSG00000135218	10/14	ENST00000309881.7:c.975T>G	ENSP00000308165.7:p.Tyr325Ter	-	-	0.031	0.1157	0.0029	0	0	0
rs2158806	7	95051998	rs7493	7	95034775	0.938593	missense variant	MODERATE	PON2	ENSG00000105854	9/9	ENST00000222572.3:c.932C>G	ENSP00000222572.3:p.Ser311Cys	deleterious(0.01)	benign(0.013)	0.2833	0.3321	0.2334	0.1885	0.2485	0.3865
rs4740240	9	134320354	rs41296113	9	134371165	0.824309	missense variant	MODERATE	PRRC2B	ENSG00000130723	5/5	ENST00000320547.7:c.531C>T	ENSP00000326101.7:p.Pro178Leu	deleterious_low_confidence(0)	probably_damaging(0.996)	0.0591	0.0492	0.1412	0.0526	0.0577	0.0225
rs176833	10	38365283	rs2505232	10	38344700	0.960981	missense variant	MODERATE	ZNF33A	ENSG00000189180	4/4	ENST00000432900.2:c.1666C>A	ENSP00000402467.2:p.Gln556Lys	deleterious(0.04)	benign(0)	-	-	-	-	-	-
rs55780106	10	50531606	rs55780106	10	50531606	1	missense variant	MODERATE	C10orf71	ENSG00000177354	3/4	ENST00000323868.4:c.1016C>T	ENSP00000318713.4:p.Ala339Val	tolerated(0.2)	benign(0.003)	-	-	-	-	-	-
rs55780106	10	50531606	rs45554335	10	50531972	0.996048	missense variant	MODERATE	C10orf71	ENSG00000177354	3/4	ENST00000323868.4:c.1382A>C	ENSP00000318713.4:p.Asp461Ala	tolerated(0.08)	benign(0.001)	0.1765	0.1029	0.2608	0.3095	0.1481	0.1084
rs55780106	10	50531606	rs12217617	10	50533237	0.932118	missense variant	MODERATE	C10orf71	ENSG00000177354	3/3	ENST00000374144.3:c.2647G>T	ENSP00000363259.3:p.Asp883Tyr	deleterious(0)	probably_damaging(0.92)	-	-	-	-	-	-
rs72845663	10	104081349	rs2281983	10	103991381	0.903124	missense variant	MODERATE	PITX3	ENSG00000107859	3/4	ENST00000370002.3:c.285C>G	ENSP00000359019.3:p.Ile95Met	deleterious(0)	probably_damaging(0.963)	-	-	-	-	-	-
rs174537	11	61552680	rs174568	11	61593816	0.970719	missense variant	MODERATE	FADS2	ENSG00000134824	3/3	ENST00000522639.1:c.114C>A	ENSP00000428522.1:p.His38Gln	-	benign(0.412)	-	-	-	-	-	-
rs9549705	13	113888425	rs3764124	13	113897320	0.956143	missense variant	MODERATE	CUL4A	ENSG00000139842	11/20	ENST00000375440.4:c.1074C>G	ENSP00000364589.4:p.Asp358Glu	tolerated(0.14)	benign(0.144)	-	-	-	-	-	-
rs9549705	13	113888425	rs2302757	13	113909339	0.989787	missense variant	MODERATE	CUL4A	ENSG00000139842	18/20	ENST00000375440.4:c.1931A>G	ENSP00000364589.4:p.Lys644Arg	tolerated(0.19)	benign(0.042)	0.2516	0.0136	0.3228	0.3353	0.2326	0.456
rs11078312	17	2600186	rs11078312	17	2600186	1	missense variant	MODERATE	CLUH	ENSG00000132361	11/26	ENST00000435359.1:c.1898C>T	ENSP00000388872.1:p.Ala633Val	tolerated(0.13)	benign(0.009)	0.1909	0.0295	0.1254	0.3502	0.1213	0.363
rs463200	19	22327489	rs8104929	19	22375868	0.95333	missense variant	MODERATE	ZNF676	ENSG00000196109	2/3	ENST00000397121.2:c.80G>A	ENSP00000380310.1:p.Gly27Glu	tolerated(0.42)	probably_damaging(0.972)	0.4413	0.6331	0.3689	0.3393	0.3459	0.4366
rs11666224	19	49571399	rs10535426	19	49573365	0.986344	inframe deletion	MODERATE	KCNA7	ENSG00000104848	2/2	ENST00000221444.1:c.1326_1328del	ENSP00000221444.1:p.Pro443del	-	-	0.1448	0.2988	0.1398	0.0486	0.0875	0.0982
rs11666224	19	49571399	rs77059600	19	49575304	0.949848	missense variant	MODERATE	KCNA7	ENSG00000104848	1/2	ENST00000221444.1:c.539C>T	ENSP00000221444.1:p.Ala180Val	tolerated(0.53)	benign(0)	0.1416	0.2837	0.1398	0.0486	0.0885	0.1012
rs2427312	20	60970591	rs184691263	20	60982118	0.991998	missense variant	MODERATE	CABLES2	ENSG00000149679	1/10	ENST00000279101.5:c.215C>G	ENSP00000279101.5:p.Pro72Arg	tolerated(0.08)	benign(0.341)	0.1042	0.0091	0.111	0.1161	0.1998	0.1176
rs1805128	21	35821680	rs1805128	21	35821680	1	missense variant	MODERATE	KCNE1	ENSG00000180509	3/3	ENST00000337385.3:c.253G>A	ENSP00000337255.3:p.Asp85Asn	deleterious(0.03)	benign(0.22)	-	-	-	-	-	-
b. JT
Lead variant Rsid	Chr	Position	Analysed variant Rsid	Chr	Pos	R2	Consequence	Impact	Gene	Gene	Exon	HGVSc	HGVSp	SIFT	PolyPhen	AF	AFR_AF	AMR_AF	EAS_AF	EUR_AF	SAS_AF
rs846111	1	6279370	rs846111	1	6279370	1	missense variant	MODERATE	RNF207	ENSG00000158286	18/18	ENST00000377939.4:c.1808G>C	ENSP00000367173.4:p.Gly603Ala	tolerated_low_confidence(0.4)	benign(0.001)	0.1725	0.0227	0.1758	0.1756	0.2604	0.2791
rs945418	1	16344402	rs10927887	1	16351275	0.849758	missense variant	MODERATE	CLCNKA	ENSG00000186510	4/20	ENST00000420078.1:c.247A>G	ENSP00000410353.1:p.Arg83Gly	tolerated(0.73)	benign(0)	-	0.7201	0.4467	0.7688	0.5636	0.6299
rs11102093	1	110901129	rs11102099	1	110950462	0.89141	missense variant	MODERATE	LAMTOR5	ENSG00000134248	1/4	ENST00000256644.4:c.27C>A	ENSP00000256644.4:p.Asp9Glu	tolerated_low_confidence(0.22)	benign(0.006)	-	-	-	-	-	-
rs66677602	2	179611711	rs1883085	2	179604160	0.982036	missense variant	MODERATE	TTN	ENSG00000155657	46/192	ENST00000342175.6:c.13287A>C	ENSP00000340554.6:p.Leu4429Phe	-	benign(0)	0.0763	0.003	0.17	0.1935	0.0477	0.0174
rs66677602	2	179611711	rs2562829	2	179604366	0.984614	missense variant	MODERATE	TTN	ENSG00000155657	46/192	ENST00000342175.6:c.13081A>G	ENSP00000340554.6:p.Thr4361Ala	-	benign(0)	-	-	-	-	-	-
rs66677602	2	179611711	rs66677602	2	179611711	1	missense variant	MODERATE	TTN	ENSG00000155657	46/46	ENST00000360870.5:c.15416G>T	ENSP00000354117.4:p.Arg5139Met	deleterious_low_confidence(0.05)	possibly_damaging(0.847)	0.0773	0.0023	0.17	0.1994	0.0477	0.0174
rs66677602	2	179611711	rs2306636	2	179634936	0.868869	missense variant	MODERATE	TTN	ENSG00000155657	35/192	ENST00000342175.6:c.8354G>A	ENSP00000340554.6:p.Ser2785Asn	-	benign(0)	0.0813	0.0023	0.1729	0.1905	0.0507	0.0419
rs66677602	2	179611711	rs56142888	2	179637861	0.941326	missense variant	MODERATE	TTN	ENSG00000155657	32/192	ENST00000342175.6:c.7692G>C	ENSP00000340554.6:p.Met2564Ile	-	benign(0)	0.0755	0.0023	0.1715	0.1905	0.0487	0.0153
rs66677602	2	179611711	rs12476289	2	179641975	0.938698	missense variant	MODERATE	TTN	ENSG00000155657	26/192	ENST00000342175.6:c.4577G>A	ENSP00000340554.6:p.Arg1526Gln	-	benign(0.061)	0.0753	0.0023	0.1715	0.1895	0.0487	0.0153
rs3755652	3	27472936	rs3755652	3	27472936	1	missense variant	MODERATE	SLC4A7	ENSG00000033867	7/25	ENST00000295736.5:c.976G>A	ENSP00000295736.5:p.Glu326Lys	tolerated(0.91)	benign(0.025)	0.1292	0.0461	0.1643	0.0565	0.2266	0.1912
rs73186030	3	122013465	rs1801725	3	122003757	0.943948	missense variant	MODERATE	CASR	ENSG00000036828	6/6	ENST00000296154.5:c.2956G>T	ENSP00000296154.5:p.Ala986Ser	tolerated_low_confidence(0.22)	benign(0.021)	0.0942	0.0098	0.1066	0.0367	0.1451	0.2065
rs11924016	3	185307879	rs6762208	3	185331165	0.908268	missense variant	MODERATE	SENP2	ENSG00000163904	10/17	ENST00000296257.5:c.902C>A	ENSP00000296257.5:p.Thr301Lys	tolerated(1)	benign(0)	0.4269	0.5121	0.3444	0.3165	0.3221	0.592
rs2276910	4	95129238	rs7439869	4	95173779	0.983656	missense variant	MODERATE	SMARCAD1	ENSG00000163104	9/24	ENST00000354268.4:c.902T>C	ENSP00000346217.4:p.Val301Ala	tolerated(0.93)	benign(0)	0.7306	0.9561	0.7089	0.7054	0.5656	0.637
rs1034809	7	95051652	rs7493	7	95034775	0.937659	missense variant	MODERATE	PON2	ENSG00000105854	9/9	ENST00000222572.3:c.932C>G	ENSP00000222572.3:p.Ser311Cys	deleterious(0.01)	benign(0.013)	0.2833	0.3321	0.2334	0.1885	0.2485	0.3865
rs10764148	10	38182447	rs2505232	10	38344700	0.827392	missense variant	MODERATE	ZNF33A	ENSG00000189180	4/4	ENST00000307441.9:c.1645C>A	ENSP00000304268.9:p.Gln549Lys	tolerated(0.07)	benign(0)	-	-	-	-	-	-
rs4606407	10	75080045	rs2271904	10	74894375	0.874108	missense variant	MODERATE	ECD	ENSG00000122882	15/15	ENST00000430082.2:c.2000A>G	ENSP00000401566.1:p.Asp667Gly	deleterious(0)	probably_damaging(0.983)	0.1777	0.1664	0.0994	0.3145	0.0537	0.2352
rs4606407	10	75080045	rs36152134	10	74896664	0.86903	missense variant	MODERATE	ECD	ENSG00000122882	13/14	ENST00000372979.4:c.1502A>G	ENSP00000362070.4:p.Asn501Ser	tolerated(0.18)	benign(0.015)	0.1765	0.1657	0.0994	0.3145	0.0537	0.2301
rs1796765	10	104060529	rs2281983	10	103991381	0.905116	missense variant	MODERATE	PITX3	ENSG00000107859	3/4	ENST00000370002.3:c.285C>G	ENSP00000359019.3:p.Ile95Met	deleterious(0)	probably_damaging(0.963)	-	-	-	-	-	-
rs7978685	12	57103154	rs2958149	12	57109792	0.996285	missense variant	MODERATE	NACA	ENSG00000196531	3/9	ENST00000454682.1:c.5522T>C	ENSP00000403817.1:p.Leu1841Pro	tolerated_low_confidence(1)	benign(0)	0.8091	0.9092	0.7594	0.748	0.7316	0.8517
rs7978685	12	57103154	rs2926743	12	57114100	0.99876	missense variant	MODERATE	NACA	ENSG00000196531	3/9	ENST00000454682.1:c.1214T>C	ENSP00000403817.1:p.Phe405Ser	tolerated_low_confidence(1)	benign(0)	0.8087	0.9092	0.7594	0.745	0.7316	0.8528
rs9549705	13	113888425	rs3764124	13	113897320	0.956143	missense variant	MODERATE	CUL4A	ENSG00000139842	11/20	ENST00000326335.4:c.774C>G	ENSP00000322132.4:p.Asp258Glu	tolerated(0.2)	benign(0.144)	-	-	-	-	-	-
rs9549705	13	113888425	rs2302757	13	113909339	0.989787	missense variant	MODERATE	CUL4A	ENSG00000139842	18/20	ENST00000326335.4:c.1631A>G	ENSP00000322132.4:p.Lys544Arg	tolerated(0.2)	benign(0.042)	0.2516	0.0136	0.3228	0.3353	0.2326	0.456
rs11078312	17	2600186	rs11078312	17	2600186	1	missense variant	MODERATE	CLUH	ENSG00000132361	11/26	ENST00000435359.1:c.1898C>T	ENSP00000388872.1:p.Ala633Val	tolerated(0.13)	benign(0.009)	0.1909	0.0295	0.1254	0.3502	0.1213	0.363
rs4795401	17	38067533	rs2305479	17	38062217	0.832438	missense variant	MODERATE	GSDMB	ENSG00000073605	8/10	ENST00000360317.3:c.910G>A	ENSP00000353465.3:p.Gly304Arg	deleterious(0)	probably_damaging(0.999)	0.3111	0.1422	0.3646	0.2817	0.502	0.3354
rs184478	17	42209751	rs7212854	17	42254417	0.908848	missense variant	MODERATE	ASB16	ENSG00000161664	3/5	ENST00000293414.1:c.881A>G	ENSP00000293414.1:p.Asn294Ser	deleterious(0.01)	benign(0.077)	0.4543	0.5756	0.379	0.6925	0.2714	0.2863
rs4802547	19	49572547	rs10535426	19	49573365	0.987867	inframe deletion	MODERATE	KCNA7	ENSG00000104848	2/2	ENST00000221444.1:c.1326_1328del	ENSP00000221444.1:p.Pro443del	-	-	0.1448	0.2988	0.1398	0.0486	0.0875	0.0982
rs4802548	19	49572547	rs77059600	19	49575304	0.951496	missense variant	MODERATE	KCNA7	ENSG00000104848	1/2	ENST00000221444.1:c.539C>T	ENSP00000221444.1:p.Ala180Val	tolerated(0.53)	benign(0)	0.1416	0.2837	0.1398	0.0486	0.0885	0.1012
rs6087667	20	33651887	rs3746435	20	33587198	0.97767	missense variant	MODERATE	MYH7B	ENSG00000078814	34/43	ENST00000262873.7:c.4656G>C	ENSP00000262873.7:p.Lys1552Asn	deleterious(0)	probably_damaging(0.991)	0.1715	0.1566	0.1311	0.1071	0.1938	0.2638
rs1805128	21	35821680	rs1805128	21	35821680	1	missense variant	MODERATE	KCNE1	ENSG00000180509	3/3	ENST00000337385.3:c.253G>A	ENSP00000337255.3:p.Asp85Asn	deleterious(0.03)	benign(0.22)	-	-	-	-	-	-
rs11910232	21	40643047	rs3171465	21	40552307	0.820812	stop lost,NMD transcript variant	HIGH	PSMG1	ENSG00000183527	2/6	ENST00000431628.1:c.190T>C	ENSP00000398569.1:p.Ter64GlnextTer4	-	-	0.4738	0.4402	0.5648	0.4117	0.4801	0.5123
rs11910233	21	40643047	rs2056844	21	40670460	0.85842	missense variant	MODERATE	BRWD1	ENSG00000185658	5/42	ENST00000333229.2:c.247C>G	ENSP00000330753.2:p.Gln83Glu	tolerated(0.28)	benign(0.001)	0.4784	0.4342	0.5663	0.4355	0.4831	0.5153
c. QRS
Lead variant Rsid	Chr	Position	Analysed variant Rsid	Chr	Pos	R2	Consequence	Impact	Gene	Gene	Exon	HGVSc	HGVSp	SIFT	PolyPhen	AF	AFR_AF	AMR_AF	EAS_AF	EUR_AF	SAS_AF
rs17362588	2	179721046	rs17362588	2	179721046	1	missense variant	MODERATE	CCDC141	ENSG00000163492	8/13	ENST00000295723.5:c.1078C>T	ENSP00000295723.4:p.Arg360Trp	deleterious(0)	probably_damaging(0.998)	0.0357	0.0023	0.0735	0	0.1014	0.0235
rs34208188	3	15719049	rs13078881	3	15686693	0.96936	missense variant	MODERATE	BTD	ENSG00000169814	4/4	ENST00000303498.5:c.1330G>C	ENSP00000306477.5:p.Asp444His	deleterious(0.01)	probably_damaging(0.987)	0.0186	0.0023	0.0187	0	0.0427	0.0348
rs34208188	3	15719049	rs34208188	3	15719049	1	missense variant	MODERATE	ANKRD28	ENSG00000206560	25/28	ENST00000383777.1:c.2737A>G	ENSP00000373287.1:p.Ser913Gly	tolerated(0.09)	benign(0.001)	0.0188	0.0023	0.0173	0	0.0447	0.0348
rs6778977	3	185302532	rs6762208	3	185331165	0.880497	missense variant	MODERATE	SENP2	ENSG00000163904	10/17	ENST00000296257.5:c.902C>A	ENSP00000296257.5:p.Thr301Lys	tolerated(1)	benign(0)	0.4269	0.5121	0.3444	0.3165	0.3221	0.592
rs16898685	8	124662660	rs72711231	8	124658203	0.897723	missense variant	MODERATE	KLHL38	ENSG00000175946	3/3	ENST00000325995.7:c.1522A>G	ENSP00000321475.7:p.Lys508Glu	deleterious(0.02)	benign(0.196)	0.1124	0.0477	0.0692	0.2143	0.0348	0.2055
rs148321568	10	75428296	rs60632610	10	75415677	0.905813	missense variant	MODERATE	SYNPO2L	ENSG00000166317	1/4	ENST00000394810.2:c.4G>A	ENSP00000378289.2:p.Gly2Ser	deleterious(0)	possibly_damaging(0.879)	0.1647	0.2012	0.1182	0.1577	0.1372	0.184
rs72840788	10	121415685	rs2234962	10	121429633	0.987289	missense variant	MODERATE	BAG3	ENSG00000151929	3/5	ENST00000450186.1:c.277T>C	ENSP00000410036.1:p.Cys93Arg	deleterious(0)	possibly_damaging(0.748)	0.0964	0.0106	0.1037	0.002	0.2187	0.1789
rs174537	11	61552680	rs174568	11	61593816	0.970719	missense variant	MODERATE	FADS2	ENSG00000134824	3/3	ENST00000574708.1:c.114C>A	ENSP00000458917.1:p.His38Gln	-	benign(0.412)	-	-	-	-	-	-
rs2958145	12	57056074	rs2958149	12	57109792	0.916364	missense variant	MODERATE	NACA	ENSG00000196531	3/9	ENST00000454682.1:c.5522T>C	ENSP00000403817.1:p.Leu1841Pro	tolerated_low_confidence(1)	benign(0)	0.8091	0.9092	0.7594	0.748	0.7316	0.8517
rs4786487	16	4440397	rs3747579	16	4445327	0.900847	missense variant	MODERATE	CORO7	ENSG00000262246	7/28	ENST00000251166.4:c.578G>A	ENSP00000251166.4:p.Arg193Gln	deleterious(0.01)	probably_damaging(0.988)	0.5074	0.1172	0.5836	0.7817	0.7097	0.4898
rs3745318	19	16436262	rs3745318	19	16436262	1	missense variant	MODERATE	KLF2	ENSG00000127528	2/3	ENST00000248071.5:c.311T>C	ENSP00000248071.4:p.Leu104Pro	tolerated(0.21)	benign(0)	0.7794	0.9834	0.8862	0.4762	0.7684	0.7515
rs1885117	20	33600740	rs3746435	20	33587198	0.976274	missense variant	MODERATE	MYH7B	ENSG00000078814	34/43	ENST00000262873.7:c.4656G>C	ENSP00000262873.7:p.Lys1552Asn	deleterious(0)	probably_damaging(0.991)	0.1715	0.1566	0.1311	0.1071	0.1938	0.2638

### Sheet: Table 12b
Supplementary Table 12b: Annotation of variants with Combined Annotation Dependent Depletion (CADD scores).
CADD scores for variants ranked filtered to a CADD score > 10. Rows in bold represent variants at previously unreported loci for that trait. Lead variant Rsid, Lead variant at the locus; Analyzed variant Rsid, Variant annoted using CADD; Chr, chromosome; Position, base pair position in build 37; EA, Effect allele; Consequence, Predicted effect of the EA as annoated by Varient Effect PRedictor; r2, linkage disequilibrium r2 between lead variant at locus and annotated variant; MAF, minor allele frequency; CADD, Combined Annotation Dependent Depletion score
A. QT
Lead variant Rsid	Analyzed variant Rsid	Chr	Position	EA	Consequence	r2	MAF	Nearest Gene	CADD
rs3211938	rs3211938	7	80300449	T	stop gained	1	0.03095	CD36	37
rs1166708	rs1166698	1	78392446	A	missense variant	0.960114	0.1508	NEXN	29.5
rs11078312	rs11078312	17	2600186	A	missense variant	1	0.1909	CLUH	23
rs2158806	rs7493	7	95034775	C	missense variant	0.938816	0.2833	PON2	22.8
rs10028613	rs2276910	4	95129238	T	5 prime UTR variant	0.886564	0.2718	SMARCAD1	22.8
rs186606513	rs186606513	2	97482001	A	5 prime UTR variant	1	0.004593	CNNM3	22.1
rs66677602	rs2306636	2	179634936	T	missense variant	0.868925	0.08127	TTN-AS1:TTN	22
rs76382809	rs116904997	12	120668534	A	intron variant	1	0.00639	PXN	21.8
rs72845663	rs2281983	10	103991381	G	missense variant	0.901963	0.3359	PITX3	21.5
rs2115630	rs4633690	15	85361960	C	intron variant	0.887657	0.3958	ALPK3	21.5
rs66677602	rs12476289	2	179641975	T	missense variant	0.938723	0.07528	TTN:RP11-88L24.4	21.4
rs2115630	rs2879828	15	85361977	G	intron variant	0.843217	0.3828	ALPK3	21.3
rs10748555	rs10599853	10	92681480	C	upstream gene variant	0.989376	0.3494	ANKRD1	20.8
rs72914308	rs60607160	2	192749695	A	intron variant	0.859952	0.1276	AC098617.1	20.5
rs329124	rs329120	5	133861756	T	intron variant	0.826083	0.4197	JADE2	20.5
rs2503715	rs2503715	1	2144107	A	3 prime UTR variant	1	0.07328	C1orf86	20.3
rs78078655	rs78078655	9	34994171	T	intron variant	1	0.001797	DNAJB5	20.1
rs72627509	rs6852182	4	57775116	C	non coding transcript exon variant	0.850649	0.2266	REST	20
rs4673904	rs12614621	2	201171207	C	5 prime UTR variant	0.90861	0.4649	SPATS2L	19.75
rs4673904	rs10931898	2	201171191	G	5 prime UTR variant	0.998639	0.4377	SPATS2L	19.5
rs1186768	rs1151281	16	54625113	A	regulatory region variant	0.942095	0.239	AC079412.1	19.47
rs4364874	rs1194600	1	154236009	G	intron variant	0.924711	0.2286	UBAP2L	19.41
rs206705	rs206705	6	164528867	A	downstream gene variant	1	0.2382	RP1-155D22.1	19.18
rs367917283	rs1707336	1	46493460	G	missense variant	0.926179	0.4852	MAST2	19.15
rs17608766	rs17608766	17	45013271	T	3 prime UTR variant	1	0.05391	GOSR2:RP11-156P1.2	19
rs112040334	rs112040334	2	10183554	C	intron variant	1	0.118	KLF11	18.81
rs17782683	rs12889955	14	75172999	A	intron variant	0.901624	0.3397	AREL1:AC007956.1	18.66
rs11921457	rs11921457	3	42103045	T	intron variant	1	0.1368	TRAK1	18.62
rs12315174	rs11065612	12	110708533	T	TF binding site variant	0.928806	0.1482	ATP2A2	18.53
rs3809811	rs2292064	17	7217463	T	synonymous variant	0.971723	0.4251	GPS2:RP11-542C16.2	18.21
rs55780106	rs12217617	10	50533237	A	missense variant	0.931023	0.1725	C10orf71	18.19
rs62251027	rs55808455	3	69861423	A	intron variant	0.946637	0.1504	MITF	17.96
rs7373492	rs7373492	3	38687369	T	intron variant	1	0.008387	SCN5A	17.95
rs4485352	rs246258	16	58579274	T	synonymous variant	0.998177	0.2843	CNOT1	17.69
rs11734408	rs10028665	4	23875834	T	intron variant	0.900358	0.136	PPARGC1A	17.66
rs73186030	rs1801725	3	122003757	T	missense variant	0.944128	0.09425	CASR	17.64
rs66677602	rs56142888	2	179637861	G	missense variant	0.941351	0.07548	TTN-AS1:TTN	17.56
rs62251027	rs1897159	3	69870465	A	intron variant	0.911351	0.147	MITF	17.44
rs56164535	rs1458038	4	81164723	T	intergenic variant	0.819378	0.2296	FGF5	17.43
rs72845663	rs4331020	10	104102331	A	intron variant	0.920674	0.3333	GBF1	17.41
rs706007	rs706007	1	10780727	A	intron variant	1	0.2658	CASZ1	17.4
rs4740240	rs41296113	9	134371165	T	missense variant	0.821669	0.05911	PRRC2B	17.38
rs307211	rs4757152	11	13425629	A	intron variant	0.828314	0.3027	BTBD10	17.34
rs1052536	rs12945428	17	33307586	A	5 prime UTR variant	0.961316	0.3067	CCT6B:LIG3	17.1
rs9549705	rs2302757	13	113909339	G	missense variant	0.989823	0.2516	CUL4A	17.06
rs1805128	rs1805128	21	35821680	T	missense variant	1	0.003794	KCNE1	16.95
rs4364874	rs35435024	1	154195598	TA	intron variant	0.920555	0.2294	UBAP2L	16.85
rs3754781	rs16855122	2	169067946	T	intron variant	0.857907	0.1883	STK39	16.66
rs11666224	rs71352730	19	49575618	G	synonymous variant	0.951707	0.1414	KCNA7	16.57
rs17060733	rs17060685	8	21830295	G	intron variant	0.859695	0.252	XPO7	16.45
rs11666224	rs10535426	19	49573362	T	inframe deletion	0.98644	0.1448	KCNA7	16.4
rs11153730	rs10544781	6	118642268	A	downstream gene variant	0.870759	0.3263	SLC35F1	16.29
rs1804193	rs1804193	17	15134006	T	3 prime UTR variant	1	0.02696	PMP22	16.26
rs72627509	rs57265257	4	57839280	T	intron variant	0.8411	0.2394	NOA1	16.2
rs66677602	rs2291308	2	179644160	C	synonymous variant	0.933831	0.07568	TTN:RP11-88L24.4	16.1
rs463200	rs8104929	19	22375868	T	missense variant	0.953488	0.4413	ZNF676	16.09
rs10490255	rs34766086	2	40739772	T	intron variant	0.942827	0.1893	SLC8A1	16
rs11721024	rs79251184	3	141577497	A	intergenic variant	0.973966	0.08686	HMGN2P25	15.99
rs72671655	rs72671655	8	106347897	A	intron variant	1	0.01438	RP11-127H5.1:ZFPM2	15.85
rs11721024	rs12487983	3	141642345	A	intron variant	0.80126	0.07987	ATP1B3	15.81
rs66677602	rs2253324	2	179603225	A	intron variant	0.982064	0.07588	TTN-AS1:TTN	15.79
rs4951258	rs951366	1	205685352	C	3 prime UTR variant	0.996527	0.3313	NUCKS1	15.74
rs13355516	rs17171711	5	137364795	T	intron variant	0.811968	0.0595	FAM13B	15.73
rs17538328	rs17538328	7	40134678	A	3 prime UTR variant	1	0.07089	CDK13	15.65
rs7273470	rs11697978	20	33460366	C	intron variant	0.972028	0.2434	GGT7:ACSS2	15.55
rs78341918	rs75704921	12	46300100	T	3 prime UTR variant	0.962564	0.01038	ARID2	15.52
rs12487736	rs12487736	3	47459679	T	missense variant	1	0.4498	SCAP	15.48
rs74783055	rs71517442	8	71315917	A	intron variant	0.99768	0.1881	NCOA2	15.46
rs72845663	rs9664049	10	104000307	C	intron variant	0.966523	0.3201	PITX3	15.45
rs3803886	rs3803886	17	49257790	T	3 prime UTR variant	1	0.4748	MBTD1	15.32
rs2298632	rs2298632	1	23710475	T	3 prime UTR variant	1	0.3692	TCEA3	15.29
rs340395	rs2553114	7	35414772	T	intergenic variant	0.876835	0.4836	AC009531.2	15.2
rs10490255	rs71441107	2	40737724	G	intron variant	0.944877	0.1897	SLC8A1	15.2
rs2897358	rs76577812	7	100092377	A	3 prime UTR variant	0.944424	0.0001997	NYAP1	15.19
rs12315174	rs6606689	12	110975675	T	intron variant	0.890329	0.1436	PPTC7	15.15
rs2897358	rs147984352	7	100092377	TA	3 prime UTR variant	0.944424	0.149	NYAP1	15.12
rs11666224	rs536654625	19	49575947	C	5 prime UTR variant	0.936905	0.1386	KCNA7	15.02
rs17782683	rs12434646	14	75178693	T	non coding transcript exon variant	0.918974	0.3349	AREL1:AC007956.1:SNORA7	15.01
rs66677602	rs2742357	2	179605705	G	synonymous variant	0.98462	0.07608	TTN-AS1:TTN	14.99
rs7395231	rs6485807	11	48102867	G	intron variant	0.988536	0.4165	PTPRJ	14.99
rs11013167	rs1417376	10	23161241	G	intergenic variant	0.830437	0.2452	ARMC3	14.97
rs66677602	rs66677602	2	179611711	A	missense variant	1	0.07728	TTN-AS1:TTN	14.96
rs11721024	rs12487977	3	141642312	C	intron variant	0.80126	0.07987	ATP1B3	14.94
rs2427312	rs184691263	20	60982118	C	missense variant	0.992003	0.1042	CABLES2	14.9
rs10490255	rs12991033	2	40739349	C	intron variant	0.994693	0.1989	SLC8A1	14.88
rs66677602	rs55863869	2	179647546	G	synonymous variant	0.904915	0.07768	TTN	14.87
rs72845663	rs3802681	10	104114328	C	intron variant	0.920608	0.3333	GBF1	14.87
rs74783055	rs71523180	8	71250826	A	intron variant	0.995381	0.1889	NCOA2	14.85
rs6477028	rs11532876	9	6042187	C	intergenic variant	0.900369	0.2236	RP11-218I7.2	14.81
rs72845663	rs772027	10	104074322	A	intron variant	0.922171	0.3329	GBF1	14.68
rs10490255	rs71406077	2	40737884	TAAGTA	intron variant	0.945963	0.1895	SLC8A1	14.67
rs7395231	rs7106731	11	48003392	G	intron variant	0.807825	0.4163	PTPRJ	14.67
rs17061696	rs9573330	13	74518210	A	splice region variant	0.988478	0.3171	KLF12	14.67
rs2158806	rs12026	7	95041016	C	missense variant	0.943973	0.2821	PON2	14.65
rs74783055	rs13276452	8	71017438	A	upstream gene variant	0.930417	0.1823	RP11-152C15.1	14.65
rs4673904	rs71022316	2	201171469	C	5 prime UTR variant	0.918001	0.4617	SPATS2L	14.63
rs367917283	rs1355642	1	46598903	A	intron variant	0.80816	0.4966	PIK3R3	14.62
rs367917283	rs785489	1	46576390	G	intron variant	0.836964	0.499	PIK3R3	14.58
rs11078312	rs68129009	17	2611471	C	intron variant	0.966836	0.1941	CLUH	14.52
rs73096374	rs73096374	1	227445096	A	intron variant	1	0.09764	CDC42BPA	14.27
rs1560941	rs71620317	4	154387597	G	synonymous variant	0.930167	0.493	KIAA0922	14.27
rs4013	rs560912981	4	103553447	G	intron variant	0.947415	0.000599	MANBA	14.11
rs174537	rs174538	11	61560081	A	5 prime UTR variant	0.922661	0.2821	TMEM258	14.1
rs17060733	rs3830281	8	21835585	CT	intron variant	0.86101	0.2548	XPO7	14.05
rs10490255	rs71441106	2	40737707	C	intron variant	0.945963	0.1895	SLC8A1	14.01
rs9915847	rs1376596	17	57466531	G	non coding transcript exon variant	0.964631	0.4551	YPEL2	13.95
rs577676	rs7412231	1	170570499	C	intron variant	0.829	0.3395	RP1-79C4.1	13.94
rs62251027	rs57788691	3	69897450	T	intron variant	0.874758	0.1434	MITF	13.9
rs4688023	rs1880040	3	119378872	A	synonymous variant	0.993565	0.401	POPDC2:COX17	13.84
rs7395231	rs10742828	11	48104555	A	intron variant	0.850691	0.365	PTPRJ	13.79
rs367917283	rs785495	1	46587887	C	intron variant	0.889033	0.4828	PIK3R3	13.77
rs200860454	rs2526241	5	128298210	A	intron variant	0.92674	0.1749	SLC27A6	13.77
rs200860454	rs2577521	5	128272289	C	intron variant	0.926104	0.1763	SLC27A6	13.73
rs367917283	rs4457512	1	46318185	T	intron variant	0.910997	0.484	MAST2	13.65
rs11721024	rs1560411	3	141596990	G	intron variant	0.997631	0.08886	ATP1B3	13.61
rs367917283	rs11589562	1	46466721	C	intron variant	0.927885	0.484	MAST2	13.6
rs4673904	rs10931899	2	201176901	T	intron variant	0.907104	0.4645	SPATS2L	13.59
rs7373072	rs67651198	3	49040735	CTGTGGCTGGA	non coding transcript exon variant	0.821741	0.2025	P4HTM	13.56
rs7395231	rs10838801	11	48098280	G	intron variant	0.974097	0.4077	PTPRJ	13.54
rs7977083	rs10507248	12	114797093	G	intron variant	0.861929	0.4415	TBX5	13.47
rs3030048	rs34962960	8	11594597	A	intron variant	0.921879	0.1951	GATA4	13.44
rs3754781	rs13024274	2	169031839	A	intron variant	0.877645	0.1959	STK39	13.42
rs9890911	rs67675584	17	64324501	G	intron variant	0.895146	0.371	PRKCA	13.39
rs12143842	rs12143842	1	162033890	T	intergenic variant	1	0.2688	NOS1AP	13.34
rs74783055	rs35060705	8	71267412	T	intron variant	0.996533	0.1887	NCOA2	13.18
rs577676	rs736791	1	170586315	A	intron variant	0.803425	0.3277	RP1-79C4.1	13.16
rs61884689	rs61884689	11	30453901	T	intron variant	1	0.07448	MPPED2	13.15
rs72627509	rs149536583	4	57828531	A	upstream gene variant	0.814348	0.244	RP11-738E22.3	13.11
rs62251027	rs56007401	3	69861186	A	intron variant	0.994137	0.1569	MITF	13.09
rs9904351	rs9907986	17	17628141	T	intron variant	0.995785	0.4231	RAI1	13
rs1658323	rs1658323	10	80874523	T	intron variant	1	0.1695	ZMIZ1	12.96
rs35951215	rs10754352	1	116292369	C	intron variant	0.848474	0.2999	CASQ2	12.95
rs6477028	rs10758739	9	6023927	C	regulatory region variant	0.917877	0.2344	RANBP6	12.93
rs11666224	rs183707813	19	49575868	A	5 prime UTR variant	0.948705	0.1406	KCNA7	12.9
rs2261682	rs2261682	2	128620372	T	3 prime UTR variant	1	0.3482	AMMECR1L	12.8
rs11721024	rs5853057	3	141621075	T	intron variant	0.981135	0.08906	ATP1B3	12.79
rs174537	rs174535	11	61551356	C	missense variant	0.861582	0.3401	MYRF:TMEM258	12.79
rs174537	rs174545	11	61569306	G	3 prime UTR variant	0.976401	0.2979	FADS2:FADS1	12.78
rs1346	rs12789028	11	65326154	A	5 prime UTR variant	0.979341	0.132	LTBP3	12.77
rs463200	rs1988038	19	22356993	C	downstream gene variant	0.953488	0.4413	VN1R85P	12.76
rs74783055	rs9918828	8	71237774	A	intron variant	0.994201	0.1883	NCOA2	12.75
rs1186768	rs1211154	16	54616395	A	intergenic variant	0.941028	0.251	AC079412.1	12.74
rs17060733	rs3943207	8	21845619	T	intron variant	0.846287	0.2508	XPO7	12.73
rs985136	rs985136	11	17497794	C	intron variant	1	0.4962	ABCC8	12.72
rs174537	rs174546	11	61569830	T	3 prime UTR variant	0.976416	0.2975	FADS2:FADS1	12.71
rs4834347	rs4834347	4	114425934	A	intron variant	1	0.1046	CAMK2D	12.67
rs74783055	rs13260060	8	71218360	A	intron variant	0.995366	0.1885	NCOA2	12.63
rs17061696	rs17061696	13	74511991	C	intron variant	1	0.3177	KLF12	12.55
rs12127491	rs72637739	1	9165685	A	missense variant	0.85738	0.147	GPR157	12.48
rs7395231	rs2904315	11	48109948	A	intron variant	0.98672	0.4167	PTPRJ	12.45
rs7467	rs2074796	7	112112279	A	synonymous variant	0.821184	0.2462	IFRD1	12.42
rs652677	rs622463	17	26975574	C	3 prime UTR variant	0.881968	0.2316	SDF2	12.42
rs1658323	rs1765880	10	80873242	T	intron variant	0.934467	0.1609	ZMIZ1	12.33
rs11666224	rs4802546	19	49570686	T	3 prime UTR variant	0.996976	0.1446	KCNA7	12.28
rs66677602	rs16866497	2	179617370	C	intron variant	0.982218	0.07827	TTN-AS1:TTN	12.28
rs17782683	rs7154256	14	75252587	C	intron variant	0.803505	0.3359	YLPM1	12.21
rs7977083	rs7135659	12	114801772	G	intron variant	0.876979	0.4403	TBX5	12.02
rs3754781	rs67816289	2	169067748	T	intron variant	0.877404	0.1845	STK39	12.01
rs11721024	rs79007829	3	141633222	A	intron variant	0.828185	0.07987	ATP1B3	11.98
rs11119840	rs6657728	1	212255695	C	intron variant	0.990095	0.3668	DTL	11.95
rs62251027	rs111921213	3	69861228	TTAGATTAG	intron variant	0.960753	0.1528	MITF	11.9
rs7737409	rs11372647	5	56988907	T	TF binding site variant	0.997728	0.08806	AC008780.1	11.89
rs35951215	rs189643234	1	116280458	G	intron variant	1	0.0007987	CASQ2	11.88
rs62251027	rs62252234	3	69890474	G	intron variant	0.91915	0.1619	MITF	11.86
rs62251027	rs74956589	3	69886006	G	intron variant	0.905645	0.147	MITF	11.84
rs2897358	rs11559117	7	100076614	G	5 prime UTR variant	0.96984	0.154	TSC22D4	11.8
rs176833	rs4934912	10	38035213	G	intergenic variant	0.886688	0.4798	RP11-258F22.1	11.76
rs1997571	rs3807989	7	116186241	A	intron variant	0.976314	0.4399	CAV1:AC006159.5	11.7
rs200860454	rs62393374	5	128292818	A	intron variant	0.931972	0.1757	SLC27A6	11.64
rs9890911	rs11079650	17	64322017	A	intron variant	0.999158	0.397	PRKCA	11.59
rs367917283	rs1707340	1	46514942	C	intron variant	0.842175	0.4972	PIK3R3	11.57
rs7395231	rs11601310	11	48085189	A	intron variant	0.804579	0.3804	PTPRJ	11.57
rs72845663	rs1541046	10	104005386	G	5 prime UTR variant	0.915324	0.3331	GBF1	11.53
rs176833	rs719569	10	38154415	T	intergenic variant	0.943594	0.479	RP11-162G10.5	11.47
rs2897358	rs7787825	7	100089385	G	intron variant	0.944337	0.1494	NYAP1	11.44
rs174537	rs174561	11	61582708	C	5 prime UTR variant	0.910829	0.2796	FADS2:FADS1:MIR1908	11.44
rs17782683	rs35641442	14	75207263	A	downstream gene variant	0.845637	0.3271	FCF1	11.4
rs200860454	rs2577517	5	128271863	A	intron variant	0.926104	0.1763	SLC27A6	11.4
rs17060733	rs10086975	8	21870967	A	intergenic variant	0.809472	0.2372	XPO7	11.39
rs11102093	rs12403693	1	110922797	G	intron variant	0.995508	0.09165	SLC16A4	11.38
rs577676	rs577676	1	170587340	T	intron variant	1	0.3834	RP1-79C4.1	11.35
rs72845663	rs2246775	10	104057251	C	intron variant	0.996663	0.3139	GBF1	11.33
rs10028613	rs7439869	4	95173779	T	missense variant	0.881767	0.2694	SMARCAD1	11.32
rs74783055	rs145139458	8	71243264	T	intron variant	0.996533	0.1887	NCOA2	11.32
rs8072677	rs34068133	17	25637462	AT	intron variant	0.94709	0.3131	WSB1	11.29
rs463200	rs281183	19	22397080	T	intergenic variant	0.952018	0.4413	RP11-157B13.6	11.29
rs2836950	rs2836950	21	40604429	C	splice region variant	1	0.3055	BRWD1	11.28
rs11085015	rs11085015	19	3369572	T	intron variant	1	0.2169	NFIC	11.24
rs367917283	rs61102033	1	46382441	T	intron variant	0.929853	0.4862	MAST2	11.23
rs7273470	rs2295096	20	33464710	G	intron variant	0.977707	0.245	ACSS2	11.23
rs4740240	rs10577629	9	134377982	C	upstream gene variant	0.821786	0.0599	POMT1	11.19
rs62251027	rs1367370	3	69887656	G	intron variant	0.900145	0.1589	MITF	11.16
rs12315174	rs12313203	12	111085985	G	intron variant	0.862336	0.1472	TCTN1:HVCN1	11.16
rs367917283	rs75803325	1	46561038	A	intron variant	0.836349	0.4968	PIK3R3	11.15
rs11102093	rs17025692	1	110911273	G	intron variant	0.915498	0.08526	SLC16A4	11.15
rs4013	rs11724614	4	103550248	A	downstream gene variant	0.992064	0.4477	MANBA	11.15
rs367917283	rs6661593	1	46400978	G	intron variant	0.92873	0.4842	MAST2	11.12
rs9549705	rs9549696	13	113875062	A	intron variant	0.98058	0.2532	CUL4A	11.12
rs116015634	rs116015634	1	41250961	T	intron variant	1	0.004393	KCNQ4	11.1
rs176833	rs35891840	10	37955866	GA	intergenic variant	0.800062	0.4627	MTRNR2L7	11.1
rs12315174	rs7308785	12	110562497	T	5 prime UTR variant	0.97352	0.1444	IFT81	11.07
rs7395231	rs10838798	11	48091303	T	intron variant	0.999393	0.4141	PTPRJ	11.06
rs652677	rs652677	17	26904517	A	intron variant	1	0.2097	RP11-192H23.4	11.06
rs12315174	rs113754228	12	111015523	T	intron variant	0.854364	0.1428	PPTC7	11.02
rs176833	rs200937	10	38135772	C	intron variant	0.935799	0.4812	ZNF248	10.89
rs62251027	rs62252238	3	69893570	C	intron variant	0.861567	0.1414	MITF	10.88
rs200860454	rs36177927	5	128288919	C	intron variant	0.958395	0.1713	SLC27A6	10.88
rs3176326	rs3176326	6	36647289	A	intron variant	1	0.1941	CDKN1A	10.88
rs4485352	rs2090727	16	58604161	A	intron variant	0.997267	0.2845	CNOT1	10.87
rs3809811	rs28636077	17	7209386	G	upstream gene variant	0.843713	0.4065	EIF5A	10.82
rs200860454	rs70997397	5	128272236	AAACACATTATT	intron variant	0.921575	0.1767	SLC27A6	10.82
rs2273905	rs200622845	14	102975877	CG	5 prime UTR variant	0.944014	0.249	ANKRD9	10.8
rs4951258	rs11240565	1	205722958	T	upstream gene variant	0.913018	0.3421	NUCKS1	10.78
rs17060733	rs56057561	8	21838789	C	intron variant	0.863421	0.255	XPO7	10.74
rs4485352	rs42947	16	58579158	C	intron variant	0.999087	0.2841	CNOT1	10.72
rs3754781	rs72876927	2	169041453	T	intron variant	0.865119	0.1943	STK39	10.69
rs11721024	rs11539489	3	141595527	G	5 prime UTR variant	0.911271	0.08107	ATP1B3	10.65
rs11666224	rs77059600	19	49575304	A	missense variant	0.950205	0.1416	KCNA7	10.64
rs2158806	rs3735586	7	95035582	T	splice region variant	0.888939	0.2935	PON2	10.62
rs200860454	rs2577515	5	128271477	C	intron variant	0.926104	0.1763	SLC27A6	10.59
rs176833	rs545131690	10	38199448	A	intergenic variant	0.89123	0.4906	ZNF33AP1	10.59
rs4013	rs6812747	4	103555417	A	intron variant	0.993654	0.4497	MANBA	10.58
rs200860454	rs36155889	5	128288867	G	intron variant	0.963374	0.1709	SLC27A6	10.5
rs200860454	rs2526237	5	128297673	T	intron variant	0.832494	0.1605	SLC27A6	10.5
rs176833	rs2145487	10	38010077	G	intergenic variant	0.885897	0.4796	RP11-258F22.1	10.47
rs367917283	rs72490358	1	46349726	A	intron variant	0.913959	0.481	MAST2	10.46
rs4485352	rs8056620	16	58604387	T	intron variant	0.996354	0.2843	CNOT1	10.46
rs4688023	rs4688023	3	119379186	T	missense variant	1	0.4018	POPDC2:COX17	10.42
rs74783055	rs10504474	8	71260460	A	intron variant	0.996533	0.1887	NCOA2	10.42
rs463200	rs281179	19	22396158	T	intergenic variant	0.953488	0.4413	RP11-157B13.6	10.41
rs176833	rs2505232	10	38344700	G	missense variant	0.961072	0.477	ZNF33A	10.38
rs1747221	rs9526209	13	47219780	T	intron variant	0.978595	0.3113	LRCH1	10.36
rs2158806	rs17166875	7	95041271	T	intron variant	0.943973	0.2821	PON2	10.34
rs200860454	rs6864330	5	128273234	T	intron variant	0.927268	0.1761	SLC27A6	10.34
rs176833	rs1208592	10	38212667	T	intergenic variant	0.955831	0.476	ZNF25	10.31
rs4485352	rs863433	16	58666712	T	upstream gene variant	0.972758	0.2815	CNOT1	10.31
rs200860454	rs2577537	5	128300994	G	5 prime UTR variant	0.905937	0.1781	SLC27A6	10.3
rs12315174	rs3026444	12	110722632	G	intron variant	0.964945	0.1436	ATP2A2	10.3
rs1346	rs547193816	11	65343399	CCCCGCT	upstream gene variant	0.880336	0.1456	EHBP1L1	10.27
rs200860454	rs2526197	5	128271413	C	intron variant	0.926104	0.1763	SLC27A6	10.2
rs2897358	rs11763511	7	100081944	A	intron variant	0.964336	0.1548	NYAP1	10.16
rs17608766	rs80335285	17	45055107	G	intron variant	0.907771	0.04872	GOSR2:RP11-156P1.2	10.16
rs367917283	rs11211241	1	46452683	A	intron variant	0.935304	0.486	MAST2	10.13
rs62251027	rs62251030	3	69864948	A	intron variant	0.991207	0.1569	MITF	10.13
rs74783055	rs543049982	8	71221663	CA	intron variant	0.993071	0.1889	NCOA2	10.12
rs367917283	rs10890352	1	46283628	A	intron variant	0.908325	0.4824	MAST2	10.1
rs35951215	rs9887914	1	116287975	G	intron variant	0.853746	0.2997	CASQ2	10.07
rs367917283	rs785503	1	46595868	C	intron variant	0.835555	0.4966	PIK3R3	10.06
rs9549705	rs9549718	13	113909822	G	intron variant	0.94829	0.2616	CUL4A	10.03
rs11666224	rs12971902	19	49576411	A	upstream gene variant	0.923485	0.1416	KCNA7	10.02
B. JT
Lead variant Rsid	Analyzed variant Rsid	Chr	Position	EA	Consequence	r2	MAF	Nearest Gene	CADD
rs4606407	rs2271904	10	74894375	C	missense variant	0.874374	0.1777	ECD	27.2
rs6087667	rs3746435	20	33587198	C	missense variant	0.977713	0.1715	MYH7B	27
rs11078312	rs11078312	17	2600186	A	missense variant	1	0.1909	CLUH	23
rs1034809	rs7493	7	95034775	C	missense variant	0.937886	0.2833	PON2	22.8
rs2276910	rs2276910	4	95129238	T	5 prime UTR variant	1	0.2718	SMARCAD1	22.8
rs184478	rs7212854	17	42254417	G	missense variant	0.909069	0.4543	ASB16:ASB16-AS1	22.8
rs945416	rs732286	1	16344360	A	synonymous variant	1	0.351	HSPB7	22.6
rs222847	rs222847	17	7185417	A	intron variant	1	0.01258	SLC2A4	22.3
rs186606513	rs186606513	2	97482001	A	5 prime UTR variant	1	0.004593	CNNM3	22.1
rs66677602	rs2306636	2	179634936	T	missense variant	0.868925	0.08127	TTN-AS1:TTN	22
rs76382809	rs116904997	12	120668534	A	intron variant	1	0.00639	PXN	21.8
rs114471407	rs114471407	5	179045767	T	non coding transcript exon variant	1	0.003794	HNRNPH1	21.5
rs1796765	rs2281983	10	103991381	G	missense variant	0.903942	0.3359	PITX3	21.5
rs2115630	rs4633690	15	85361960	C	intron variant	0.887657	0.3958	ALPK3	21.5
rs66677602	rs12476289	2	179641975	T	missense variant	0.938723	0.07528	TTN:RP11-88L24.4	21.4
rs2115630	rs2879828	15	85361977	G	intron variant	0.843217	0.3828	ALPK3	21.3
rs4606407	rs3834898	10	75147544	GGAA	intron variant	0.976388	0.1767	ANXA7	21.2
rs6087667	rs3746444	20	33578251	G	mature miRNA variant	0.935991	0.1835	MYH7B:MIR499A	20.7
rs72692233	rs74738164	1	51078223	A	intron variant	0.847684	0.006589	FAF1	20.5
rs329124	rs329120	5	133861756	T	intron variant	0.826083	0.4197	JADE2	20.5
rs2503715	rs2503715	1	2144107	A	3 prime UTR variant	1	0.07328	C1orf86:AL590822.1:RP11-181G12.4	20.3
rs78078655	rs78078655	9	34994171	T	intron variant	1	0.001797	DNAJB5	20.1
rs67529903	rs6787229	3	46889187	A	intergenic variant	0.908805	0.1869	MYL3	19.77
rs4673904	rs12614621	2	201171207	C	5 prime UTR variant	0.90861	0.4649	SPATS2L	19.75
rs4606407	rs2234965	10	75148116	G	synonymous variant	0.975155	0.1765	ANXA7	19.57
rs7978685	rs2958149	12	57109792	A	missense variant	0.996292	0.1909	NACA	19.54
rs4673904	rs10931898	2	201171191	G	5 prime UTR variant	0.998639	0.4377	SPATS2L	19.5
rs4364874	rs1194600	1	154236009	G	intron variant	0.924711	0.2286	UBAP2L	19.41
rs206705	rs206705	6	164528867	A	downstream gene variant	1	0.2382	RP1-155D22.1	19.18
rs741233	rs62136101	19	46854055	T	intron variant	0.834192	0.1224	PPP5C	18.74
rs12300769	rs11065612	12	110708533	T	TF binding site variant	0.89529	0.1482	ATP2A2	18.53
rs284243	rs284298	1	10710255	A	non coding transcript exon variant	0.921298	0.3127	CASZ1:RP4-734G22.3	18.46
rs7096151	rs7096151	10	114506292	A	intron variant	1	0.4461	VTI1A	18.33
rs945416	rs945417	1	16344625	C	5 prime UTR variant	0.915972	0.3518	HSPB7	18.3
rs7540968	rs4093392	1	212253269	T	intron variant	0.995303	0.2708	DTL	18.21
rs60438183	rs55808455	3	69861423	A	intron variant	0.856029	0.1504	MITF	17.96
rs34119223	rs34119223	1	112462949	T	intron variant	1	0.1034	KCND3	17.9
rs4485352	rs246258	16	58579274	T	synonymous variant	0.998177	0.2843	CNOT1	17.69
rs73186030	rs1801725	3	122003757	T	missense variant	0.944128	0.09425	CASR	17.64
rs4606407	rs6480692	10	75056863	C	synonymous variant	0.997509	0.1777	TTC18	17.62
rs66677602	rs56142888	2	179637861	G	missense variant	0.941351	0.07548	TTN-AS1:TTN	17.56
rs11910232	rs3171465	21	40552307	G	stop lost	0.821345	0.4738	PSMG1	17.49
rs4966020	rs7166999	15	99292805	A	intron variant	0.859306	0.4838	IGF1R	17.46
rs60438183	rs1897159	3	69870465	A	intron variant	0.847105	0.147	MITF	17.44
rs1796765	rs4331020	10	104102331	A	intron variant	0.922728	0.3333	GBF1	17.41
rs307211	rs4757152	11	13425629	A	intron variant	0.828314	0.3027	BTBD10	17.34
rs1042391	rs1042391	6	16290761	A	missense variant	1	0.2937	GMPR	17.27
rs2074518	rs12945428	17	33307586	A	5 prime UTR variant	0.963322	0.3067	CCT6B:LIG3	17.1
rs9549705	rs2302757	13	113909339	G	missense variant	0.989823	0.2516	CUL4A	17.06
rs1805128	rs1805128	21	35821680	T	missense variant	1	0.003794	KCNE1	16.95
rs1031421	rs12643326	4	72127150	T	intron variant	0.824895	0.4433	SLC4A4	16.93
rs4364874	rs35435024	1	154195598	TA	intron variant	0.920555	0.2294	UBAP2L	16.85
rs114471407	rs115634529	5	179040987	A	downstream gene variant	0.946987	0.003594	HNRNPH1	16.82
rs3755652	rs3755652	3	27472936	T	missense variant	1	0.1292	SLC4A7	16.69
rs4802547	rs71352730	19	49575618	G	synonymous variant	0.953343	0.1414	KCNA7	16.57
rs11910232	rs2056844	21	40670460	C	missense variant	0.858845	0.4784	BRWD1	16.5
rs4802547	rs10535426	19	49573362	T	inframe deletion	0.987953	0.1448	KCNA7	16.4
rs945416	rs1739841	1	16342727	A	intron variant	0.983639	0.347	HSPB7	16.38
rs72692233	rs72692218	1	51436946	G	intron variant	0.933663	0.00599	CDKN2C	16.36
rs3755189	rs2302643	2	64881229	A	intron variant	0.992831	0.3528	SERTAD2	16.3
rs11153730	rs10544781	6	118642268	A	downstream gene variant	0.870759	0.3263	SLC35F1	16.29
rs66677602	rs2291308	2	179644160	C	synonymous variant	0.933831	0.07568	TTN:RP11-88L24.4	16.1
rs945416	rs1572381	1	16344494	G	5 prime UTR variant	0.99752	0.3516	HSPB7	16.01
rs10490255	rs34766086	2	40739772	T	intron variant	0.942827	0.1893	SLC8A1	16
rs4606407	rs3834905	10	74928317	A	intron variant	0.876857	0.1777	ECD:FAM149B1	15.91
rs72671655	rs72671655	8	106347897	A	intron variant	1	0.01438	RP11-127H5.1:ZFPM2	15.85
rs4606407	rs10823977	10	74836786	T	intron variant	0.822779	0.1787	P4HA1	15.8
rs66677602	rs2253324	2	179603225	A	intron variant	0.982064	0.07588	TTN-AS1:TTN	15.79
rs11240565	rs951366	1	205685352	C	3 prime UTR variant	0.909616	0.3313	NUCKS1	15.74
rs17171711	rs17171711	5	137364795	T	intron variant	1	0.0595	FAM13B	15.73
rs112971917	rs17538328	7	40134678	G	3 prime UTR variant	0.966894	0.07089	CDK13	15.65
rs4606407	rs7072404	10	75150184	A	intron variant	0.967853	0.1781	ANXA7	15.59
rs6087667	rs67885143	20	33588698	T	splice region variant	0.96078	0.1709	MYH7B	15.58
rs3807376	7:150649603:A:G	7	150649603	A	synonymous variant	0.822512	0.3427	KCNH2	15.58
rs78341918	rs75704921	12	46300100	T	3 prime UTR variant	0.962564	0.01038	ARID2	15.52
rs945416	rs945416	1	16344402	A	synonymous variant	1	0.351	HSPB7	15.51
rs4410938	rs71517442	8	71315917	A	intron variant	0.996533	0.1881	NCOA2	15.46
rs1796765	rs9664049	10	104000307	C	intron variant	0.968867	0.3201	PITX3	15.45
rs6909393	rs9469813	6	34569814	C	intron variant	0.924864	0.1843	C6orf106	15.38
rs4606407	rs11000561	10	75000698	C	splice region variant	0.895669	0.1909	FAM149B1:DNAJC9	15.38
rs2298632	rs2298632	1	23710475	T	3 prime UTR variant	1	0.3692	TCEA3	15.29
rs7540968	rs113106720	1	212224946	T	non coding transcript exon variant	0.944153	0.2584	DTL:RPL21P28	15.22
rs340395	rs2553114	7	35414772	T	intergenic variant	0.876835	0.4836	AC009531.2	15.2
rs10490255	rs71441107	2	40737724	G	intron variant	0.944877	0.1897	SLC8A1	15.2
rs7806537	rs7806537	7	100064719	A	synonymous variant	1	0.3363	TSC22D4	15.17
rs12300769	rs6606689	12	110975675	T	intron variant	0.854874	0.1436	PPTC7	15.15
rs4802547	rs536654625	19	49575947	C	5 prime UTR variant	0.938604	0.1386	KCNA7	15.02
rs56040923	rs13287102	9	72362026	A	intron variant	0.954699	0.2418	PTAR1	15
rs66677602	rs2742357	2	179605705	G	synonymous variant	0.98462	0.07608	TTN-AS1:TTN	14.99
rs66677602	rs66677602	2	179611711	A	missense variant	1	0.07728	TTN-AS1:TTN	14.96
rs10490255	rs12991033	2	40739349	C	intron variant	0.994693	0.1989	SLC8A1	14.88
rs66677602	rs55863869	2	179647546	G	synonymous variant	0.904915	0.07768	TTN	14.87
rs1796765	rs3802681	10	104114328	C	intron variant	0.922663	0.3333	GBF1	14.87
rs4410938	rs71523180	8	71250826	A	intron variant	0.998844	0.1889	NCOA2	14.85
rs4606407	rs2183902	10	75079280	A	intron variant	1	0.1781	TTC18	14.73
rs10866000	rs2291499	3	56658481	C	intron variant	0.995091	0.3646	FAM208A	14.71
rs1796765	rs772027	10	104074322	A	intron variant	0.925839	0.3329	GBF1	14.68
rs10490255	rs71406077	2	40737884	TAAGTA	intron variant	0.945963	0.1895	SLC8A1	14.67
rs17061696	rs9573330	13	74518210	A	splice region variant	0.988478	0.3171	KLF12	14.67
rs1034809	rs12026	7	95041016	C	missense variant	0.944949	0.2821	PON2	14.65
rs4410938	rs13276452	8	71017438	A	upstream gene variant	0.93401	0.1823	RP11-152C15.1	14.65
rs4673904	rs71022316	2	201171469	C	5 prime UTR variant	0.918001	0.4617	SPATS2L	14.63
rs7540968	rs3215984	1	212209367	TC	intron variant	0.947722	0.2596	DTL	14.53
rs4606407	rs58335903	10	75026656	A	intron variant	0.973969	0.1747	DNAJC9-AS1:TTC18	14.53
rs284243	rs778228	1	10708142	G	synonymous variant	0.97715	0.3293	CASZ1:RP4-734G22.3	14.52
rs11078312	rs68129009	17	2611471	C	intron variant	0.966836	0.1941	CLUH	14.52
rs56040923	rs11140283	9	72402042	A	intergenic variant	0.986812	0.2396	PTAR1	14.45
rs11894252	rs1867785	2	46534338	G	intron variant	0.986041	0.4259	EPAS1	14.39
rs4606407	rs16930463	10	75007552	C	5 prime UTR variant	0.970346	0.1737	DNAJC9:MRPS16:DNAJC9-AS1	14.34
rs11910232	rs13049907	21	40667402	T	intron variant	0.869941	0.4746	BRWD1	14.32
rs56040923	rs35131414	9	72403976	C	intergenic variant	0.962121	0.243	PTAR1	14.25
rs4606407	rs2241968	10	74994513	C	non coding transcript exon variant	0.970169	0.1765	FAM149B1:DNAJC9	14.25
rs2268879	rs2268879	20	25177805	T	5 prime UTR variant	1	0.351	ENTPD6	14.15
rs10866000	rs11384822	3	56718867	AT	upstream gene variant	0.857392	0.3994	FAM208A	14.13
rs10866000	rs11130538	3	56700769	G	intron variant	0.998359	0.3638	FAM208A	14.09
rs6019670	rs3091465	20	47804801	CG	5 prime UTR variant	0.968438	0.3494	STAU1	14.09
rs4966020	rs4966019	15	99274326	C	intron variant	0.910749	0.4972	IGF1R	14.08
rs6909393	rs16892384	6	34619003	A	intron variant	0.963862	0.1865	C6orf106	14.07
rs6087667	rs3746436	20	33586193	T	synonymous variant	0.975113	0.1711	MYH7B	14.04
rs6087667	rs36003887	20	33589107	A	synonymous variant	0.997363	0.1745	MYH7B	14.04
rs10490255	rs71441106	2	40737707	C	intron variant	0.945963	0.1895	SLC8A1	14.01
rs4795401	rs2305479	17	38062217	T	missense variant	0.832654	0.3111	GSDMB	14
rs3755652	rs34908363	3	27507983	C	intron variant	0.981781	0.1302	SLC4A7	13.99
rs9915847	rs1376596	17	57466531	G	non coding transcript exon variant	0.964631	0.4551	YPEL2	13.95
rs3755652	rs35701251	3	27529753	A	upstream gene variant	0.960439	0.1296	AC099535.4	13.94
rs60438183	rs57788691	3	69897450	T	intron variant	0.814546	0.1434	MITF	13.9
rs2428672	rs2526241	5	128298210	A	intron variant	0.86671	0.1749	SLC27A6	13.77
rs6909393	rs9461994	6	34611185	T	intron variant	0.97568	0.1789	C6orf106	13.75
rs11910232	rs2836940	21	40588696	C	non coding transcript exon variant	0.852584	0.48	BRWD1:TIMM9P2	13.73
rs2428672	rs2577521	5	128272289	C	intron variant	0.866697	0.1763	SLC27A6	13.73
rs4606407	rs5011505	10	75031778	G	intron variant	0.990036	0.1773	DNAJC9-AS1:TTC18	13.73
rs72692233	rs72690488	1	51247120	T	intron variant	0.933663	0.00599	FAF1	13.63
rs4673904	rs10931899	2	201176901	T	intron variant	0.907104	0.4645	SPATS2L	13.59
rs4606407	rs12243052	10	74926220	T	intron variant	0.876857	0.1777	ECD	13.53
rs3755652	rs35944308	3	27536356	A	intergenic variant	0.866357	0.1204	AC099535.4	13.5
rs34962960	rs34962960	8	11594597	A	intron variant	1	0.1951	GATA4	13.44
rs8071250	rs67675584	17	64324501	G	intron variant	0.895358	0.371	PRKCA	13.39
rs12143842	rs12143842	1	162033890	T	intergenic variant	1	0.2688	NOS1AP	13.34
rs4606407	rs3891988	10	75122405	G	upstream gene variant	0.96908	0.1747	TTC18	13.34
rs4606407	rs139553111	10	75152543	A	intron variant	0.971404	0.1759	ANXA7	13.34
rs10866000	rs13094234	3	56582311	C	intergenic variant	0.909158	0.3754	CCDC66	13.32
rs7927901	rs16920762	11	30501921	G	intron variant	0.852286	0.2067	MPPED2	13.29
rs184478	rs11080007	17	42265442	T	intron variant	0.905721	0.4541	TMUB2	13.19
rs4410938	rs35060705	8	71267412	T	intron variant	1	0.1887	NCOA2	13.18
rs945416	rs10927887	1	16351275	A	missense variant	0.848586	0.357	CLCNKA	13.12
rs60438183	rs56007401	3	69861186	A	intron variant	0.912171	0.1569	MITF	13.09
rs7540968	rs4951561	1	212181985	C	intron variant	0.988687	0.2694	INTS7	13.04
rs7927901	rs7927901	11	30476363	A	intron variant	1	0.2013	MPPED2	13.02
rs11088117	rs368322	21	30717151	C	3 prime UTR variant	0.814636	0.1935	BACH1	12.99
rs945416	rs945421	1	16345393	T	non coding transcript exon variant	0.907716	0.3498	HSPB7:CLCNKA	12.98
rs6909393	rs35987776	6	34641224	A	intron variant	0.965562	0.1773	C6orf106	12.96
rs1658323	rs1658323	10	80874523	T	intron variant	1	0.1695	ZMIZ1	12.96
rs4802547	rs183707813	19	49575868	A	5 prime UTR variant	0.950364	0.1406	KCNA7	12.9
rs4606407	rs58556766	10	75077652	C	intron variant	0.998758	0.1783	TTC18	12.88
rs4606407	rs11000570	10	75025252	C	intron variant	0.973969	0.1747	DNAJC9-AS1:TTC18	12.85
rs4606407	rs12242031	10	75066258	A	intron variant	0.995016	0.1781	TTC18	12.83
rs4606407	rs7912383	10	74995711	T	intron variant	0.970169	0.1765	FAM149B1:DNAJC9	12.79
rs4606407	rs11000571	10	75025253	T	intron variant	0.973969	0.1747	DNAJC9-AS1:TTC18	12.78
rs1346	rs12789028	11	65326154	A	5 prime UTR variant	0.979341	0.132	LTBP3	12.77
rs11671130	rs3813590	19	22321273	T	non coding transcript exon variant	0.868791	0.2638	PCGF7P	12.76
rs4410938	rs9918828	8	71237774	A	intron variant	0.99769	0.1883	NCOA2	12.75
rs985136	rs985136	11	17497794	C	intron variant	1	0.4962	ABCC8	12.72
rs6909393	rs6908462	6	34673149	T	regulatory region variant	0.970145	0.1867	RP11-140K17.3	12.67
rs4410938	rs13260060	8	71218360	A	intron variant	0.998844	0.1885	NCOA2	12.63
rs11126983	rs12478357	2	85429625	C	intron variant	0.86321	0.1703	TCF7L1	12.61
rs10866000	rs6805469	3	56631235	T	intron variant	0.95762	0.3672	CCDC66	12.58
rs10866000	rs11130536	3	56668522	T	intron variant	0.998359	0.3638	FAM208A	12.58
rs17061696	rs17061696	13	74511991	C	intron variant	1	0.3177	KLF12	12.55
rs7540968	rs17656163	1	212241225	C	intron variant	0.94161	0.2578	DTL	12.54
rs3755189	rs3755189	2	64881997	A	intron variant	1	0.3522	SERTAD2	12.51
rs1324007	rs7986467	13	47241223	C	intron variant	0.927308	0.3584	LRCH1	12.51
rs11671130	rs3813592	19	22321245	G	non coding transcript exon variant	0.86791	0.264	PCGF7P	12.5
rs7540968	rs61828543	1	212225344	A	non coding transcript exon variant	0.948606	0.2598	DTL:RPL21P28	12.47
rs184478	rs4239142	17	42205876	A	upstream gene variant	0.827085	0.4331	HDAC5	12.47
rs652677	rs622463	17	26975574	C	3 prime UTR variant	0.881968	0.2316	SDF2	12.42
rs3755652	rs13096477	3	27490194	C	synonymous variant	0.924428	0.1208	SLC4A7	12.37
rs1658323	rs1765880	10	80873242	T	intron variant	0.934467	0.1609	ZMIZ1	12.33
rs3755652	rs34772035	3	27468872	G	intron variant	0.921083	0.1208	SLC4A7	12.31
rs10866000	rs9858728	3	56694877	G	intron variant	0.939359	0.3782	FAM208A	12.3
rs4802547	rs4802546	19	49570686	T	3 prime UTR variant	0.995464	0.1446	KCNA7	12.28
rs66677602	rs16866497	2	179617370	C	intron variant	0.982218	0.07827	TTN-AS1:TTN	12.28
rs4606407	rs7913754	10	75043796	G	intron variant	0.987541	0.1781	TTC18	12.26
rs2428672	rs2577544	5	128302796	G	intron variant	0.897973	0.1615	SLC27A6	12.24
rs2612013	rs35006733	3	53744740	CA	intron variant	0.821282	0.3355	CACNA1D	12.21
rs10866000	rs9811046	3	56588949	A	upstream gene variant	0.854562	0.3988	CCDC66	12.19
rs56040923	rs4744933	9	72306931	T	intergenic variant	0.935256	0.238	PTAR1	12.19
rs4606407	rs16930450	10	75005282	C	intron variant	0.858016	0.1605	DNAJC9	12.17
rs72692233	rs72692233	1	51485823	T	intergenic variant	1	0.00599	MIR4421	12.16
rs72692233	rs72690494	1	51268190	G	intron variant	0.966276	0.005791	FAF1	12.15
rs2884345	rs12433887	14	53322999	G	downstream gene variant	0.929741	0.3838	FERMT2	12.12
rs4606407	rs59741712	10	75156687	CT	intron variant	0.976388	0.1767	ANXA7	12.1
rs4606407	rs16930466	10	75007588	C	5 prime UTR variant	0.988791	0.1779	DNAJC9:MRPS16:DNAJC9-AS1	12.04
rs60438183	rs111921213	3	69861228	TTAGATTAG	intron variant	0.882939	0.1528	MITF	11.9
rs2898028	rs11372647	5	56988907	T	TF binding site variant	0.986375	0.08806	AC008780.1	11.89
rs60438183	rs62252234	3	69890474	G	intron variant	0.958743	0.1619	MITF	11.86
rs4606407	rs12249585	10	75096153	C	intron variant	1	0.1781	TTC18	11.86
rs1031421	rs2045012	4	72113452	G	intron variant	0.920361	0.4361	SLC4A4	11.85
rs60438183	rs74956589	3	69886006	G	intron variant	0.844382	0.147	MITF	11.84
rs945416	rs1048237	1	16341733	T	3 prime UTR variant	0.984446	0.3472	HSPB7	11.74
rs4606407	rs7083730	10	74890449	A	intron variant	0.865821	0.1767	NUDT13:ECD	11.72
rs10866000	rs4681951	3	56633402	G	intron variant	0.982938	0.3612	CCDC66	11.7
rs56040923	rs11140189	9	72377357	C	upstream gene variant	0.995284	0.2402	PTAR1	11.67
rs4606407	rs77183525	10	75036973	T	intron variant	0.991279	0.1775	TTC18	11.65
rs10866000	rs13094666	3	56703746	C	synonymous variant	0.963263	0.3722	FAM208A	11.64
rs2428672	rs62393374	5	128292818	A	intron variant	0.872193	0.1757	SLC27A6	11.64
rs4606407	rs7915330	10	75089377	A	intron variant	1	0.1781	TTC18	11.63
rs8071250	rs11079650	17	64322017	A	intron variant	0.999158	0.397	PRKCA	11.59
rs3755652	rs923941	3	27458914	G	intron variant	0.981781	0.1302	SLC4A7	11.56
rs11671130	rs1526884	19	22303651	G	intergenic variant	0.806296	0.2638	ZNF92P2	11.55
rs6087667	rs6120819	20	33653038	C	intron variant	0.985603	0.1767	TRPC4AP	11.54
rs1796765	rs1541046	10	104005386	G	5 prime UTR variant	0.918963	0.3331	GBF1	11.53
rs11243168	rs68067611	6	7443425	TC	regulatory region variant	0.917603	0.4495	RIOK1	11.47
rs10764148	rs719569	10	38154415	T	intergenic variant	0.839238	0.479	RP11-162G10.5	11.47
rs11243168	rs199794486	6	7443424	TC	regulatory region variant	0.917603	0.4495	RIOK1	11.45
rs2428672	rs2577517	5	128271863	A	intron variant	0.866697	0.1763	SLC27A6	11.4
rs7978685	rs4788	12	57106660	A	synonymous variant	0.922204	0.2045	NACA	11.4
rs3755652	rs2003886	3	27527732	T	upstream gene variant	0.960439	0.1296	AC099535.4	11.39
rs4606407	rs12261324	10	74903148	G	intron variant	0.875523	0.1775	ECD	11.39
rs11102093	rs12403693	1	110922797	G	intron variant	0.995508	0.09165	SLC16A4	11.38
rs4606407	rs113080962	10	75152210	G	intron variant	0.955591	0.1729	ANXA7	11.38
rs4606407	rs10824000	10	75059112	C	intron variant	0.993774	0.1775	TTC18	11.37
rs6087667	rs3746446	20	33574765	C	synonymous variant	0.992106	0.1745	MYH7B	11.36
rs10866000	rs9820759	3	56694664	A	intron variant	0.961552	0.3718	FAM208A	11.34
rs1796765	rs2246775	10	104057251	C	intron variant	0.995829	0.3139	GBF1	11.33
rs2276910	rs7439869	4	95173779	T	missense variant	0.983712	0.2694	SMARCAD1	11.32
rs4410938	rs145139458	8	71243264	T	intron variant	1	0.1887	NCOA2	11.32
rs8072677	rs34068133	17	25637462	AT	intron variant	0.94709	0.3131	WSB1	11.29
rs4606407	rs12241093	10	74916173	A	synonymous variant	0.875523	0.1775	ECD	11.28
rs11085015	rs11085015	19	3369572	T	intron variant	1	0.2169	NFIC	11.24
rs6019670	rs348286	20	47803293	C	intron variant	0.943469	0.3351	STAU1	11.21
rs4606407	rs2271910	10	74995086	T	3 prime UTR variant	0.967696	0.1765	FAM149B1:DNAJC9	11.2
rs60438183	rs1367370	3	69887656	G	intron variant	0.982792	0.1589	MITF	11.16
rs12300769	rs12313203	12	111085985	G	intron variant	0.825053	0.1472	TCTN1:HVCN1	11.16
rs11102093	rs17025692	1	110911273	G	intron variant	0.915498	0.08526	SLC16A4	11.15
rs11243168	rs11243168	6	7419922	T	downstream gene variant	1	0.4389	RIOK1	11.14
rs3755652	rs2371065	3	27494589	C	intron variant	0.981826	0.1302	SLC4A7	11.12
rs9549705	rs9549696	13	113875062	A	intron variant	0.98058	0.2532	CUL4A	11.12
rs4275157	rs3807206	7	112109459	C	intron variant	0.962093	0.3928	IFRD1	11.1
rs116015634	rs116015634	1	41250961	T	intron variant	1	0.004393	KCNQ4	11.1
rs12300769	rs7308785	12	110562497	T	5 prime UTR variant	0.933689	0.1444	IFT81	11.07
rs652677	rs652677	17	26904517	A	intron variant	1	0.2097	RP11-192H23.4	11.06
rs12300769	rs113754228	12	111015523	T	intron variant	0.822154	0.1428	PPTC7	11.02
rs6019670	rs6090948	20	47819541	C	intergenic variant	0.933382	0.3365	STAU1	11.01
rs4606407	rs7918236	10	74889270	A	intron variant	0.875523	0.1775	NUDT13	10.92
rs10764148	rs200937	10	38135772	C	intron variant	0.834639	0.4812	ZNF248	10.89
rs2428672	rs36177927	5	128288919	C	intron variant	0.840172	0.1713	SLC27A6	10.88
rs3176326	rs3176326	6	36647289	A	intron variant	1	0.1941	CDKN1A	10.88
rs4485352	rs2090727	16	58604161	A	intron variant	0.997267	0.2845	CNOT1	10.87
rs2428672	rs70997397	5	128272236	AAACACATTATT	intron variant	0.860156	0.1767	SLC27A6	10.82
rs4606407	rs74758445	10	74983852	A	intron variant	0.96281	0.1757	FAM149B1:DNAJC9	10.82
rs2273905	rs200622845	14	102975877	CG	5 prime UTR variant	0.944014	0.249	ANKRD9	10.8
rs11240565	rs11240565	1	205722958	T	upstream gene variant	1	0.3421	NUCKS1	10.78
rs4606407	rs12570053	10	74990127	T	non coding transcript exon variant	0.968974	0.1767	FAM149B1:DNAJC9	10.73
rs4485352	rs42947	16	58579158	C	intron variant	0.999087	0.2841	CNOT1	10.72
rs11126983	rs2568205	2	85413972	C	intron variant	0.875615	0.1855	TCF7L1:TCF7L1-IT1	10.69
rs4606407	rs6480701	10	75101947	T	intron variant	0.995025	0.1773	TTC18	10.68
rs11924016	rs35497918	3	185310312	T	intron variant	0.947181	0.4183	SENP2	10.67
rs4802547	rs77059600	19	49575304	A	missense variant	0.95184	0.1416	KCNA7	10.64
rs4606407	rs12254769	10	74942632	T	intron variant	0.889254	0.1727	FAM149B1	10.63
rs1034809	rs3735586	7	95035582	T	splice region variant	0.889889	0.2935	PON2	10.62
rs4606407	rs59726024	10	75034177	C	intron variant	0.992529	0.1773	DNAJC9-AS1:TTC18	10.61
rs2428672	rs2577515	5	128271477	C	intron variant	0.866697	0.1763	SLC27A6	10.59
rs10764148	rs545131690	10	38199448	A	intergenic variant	0.805795	0.4906	ZNF33AP1	10.59
rs4606407	rs6480702	10	75101955	T	intron variant	0.995025	0.1773	TTC18	10.59
rs11910232	rs111901809	21	40555791	T	upstream gene variant	0.842059	0.4824	PSMG1	10.5
rs2428672	rs36155889	5	128288867	G	intron variant	0.837498	0.1709	SLC27A6	10.5
rs2428672	rs2526237	5	128297673	T	intron variant	0.966753	0.1605	SLC27A6	10.5
rs11924016	rs6762208	3	185331165	A	missense variant	0.908368	0.4269	SENP2	10.49
rs4606407	rs11000587	10	75054568	C	non coding transcript exon variant	0.997509	0.1777	TTC18	10.47
rs4485352	rs8056620	16	58604387	T	intron variant	0.996354	0.2843	CNOT1	10.46
rs4606407	rs58435248	10	75043478	G	intron variant	0.970346	0.1737	TTC18	10.44
rs4795401	rs869402	17	38068043	T	intron variant	0.867215	0.3251	GSDMB	10.43
rs4606407	rs11000572	10	75025377	C	intron variant	0.973969	0.1747	DNAJC9-AS1:TTC18	10.43
rs4410938	rs10504474	8	71260460	A	intron variant	1	0.1887	NCOA2	10.42
rs4606407	rs60209004	10	75013883	C	non coding transcript exon variant	0.991279	0.1775	DNAJC9-AS1:RP11-152N13.5:TTC18	10.4
rs10764148	rs2505232	10	38344700	G	missense variant	0.827727	0.477	ZNF33A	10.38
rs1034809	rs17166875	7	95041271	T	intron variant	0.944949	0.2821	PON2	10.34
rs2428672	rs6864330	5	128273234	T	intron variant	0.867788	0.1761	SLC27A6	10.34
rs4606407	rs80219561	10	75061818	C	intron variant	0.975294	0.1741	TTC18	10.34
rs7540968	rs4951560	1	212129471	G	intron variant	0.889447	0.2891	INTS7	10.32
rs1031421	rs1031421	4	72119998	A	intron variant	1	0.4145	SLC4A4	10.32
rs11910232	rs2836934	21	40564885	C	3 prime UTR variant	0.856939	0.478	BRWD1	10.31
rs10764148	rs1208592	10	38212667	T	intergenic variant	0.831946	0.476	ZNF25	10.31
rs4485352	rs863433	16	58666712	T	upstream gene variant	0.972758	0.2815	CNOT1	10.31
rs2428672	rs2577537	5	128300994	G	5 prime UTR variant	0.847223	0.1781	SLC27A6	10.3
rs4606407	rs12260812	10	75128566	T	intergenic variant	0.956831	0.1731	ANXA7	10.3
rs12300769	rs3026444	12	110722632	G	intron variant	0.92524	0.1436	ATP2A2	10.3
rs1346	rs547193816	11	65343399	CCCCGCT	upstream gene variant	0.880336	0.1456	EHBP1L1	10.27
rs4606407	rs7910541	10	75095253	A	synonymous variant	1	0.1781	TTC18	10.22
rs2428672	rs2526197	5	128271413	C	intron variant	0.866697	0.1763	SLC27A6	10.2
rs60438183	rs62251030	3	69864948	A	intron variant	0.909395	0.1569	MITF	10.13
rs4410938	rs543049982	8	71221663	CA	intron variant	0.996533	0.1889	NCOA2	10.12
rs11910232	rs2836926	21	40536790	A	intergenic variant	0.819861	0.475	PCBP2P1	10.1
C. QRS
Lead variant Rsid	Analyzed variant Rsid	Chr	Position	EA	Consequence	r2	MAF	Nearest Gene	CADD
rs4786487	rs3747579	16	4445327	C	missense variant	0.900456	0.4926	CORO7-PAM16:CORO7	27.8
rs1885117	rs3746435	20	33587198	C	missense variant	0.97632	0.1715	TRPC4AP	27
rs148321568	rs60632610	10	75415677	T	missense variant	0.904793	0.1647	RP11-464F9.21	26.4
rs17362588	rs17362588	2	179721046	A	missense variant	1	0.03574	CCDC141	25.1
rs16898685	rs72711231	8	124658203	C	missense variant	0.897788	0.1124	CTD-2552K11.2:KLHL38	23.8
rs34208188	rs13078881	3	15686693	C	missense variant	0.96965	0.01857	ANKRD28	23.3
rs34208188	rs34208188	3	15719049	T	missense variant	1	0.01877	ANKRD28	22.9
rs1733724	rs1194743	10	54212597	T	intron variant	0.986112	0.1312	RP11-346D6.6	22.1
rs17178387	rs12884929	14	71788946	T	intron variant	0.845567	0.1713	KLF12	21.9
rs948635	rs479570	18	34273039	T	non coding transcript exon variant	0.943441	0.3452	FHOD3	21.6
rs72840788	rs2234962	10	121429633	C	missense variant	0.987313	0.09645	BAG3	21.5
rs1885117	rs3746444	20	33578251	G	mature miRNA variant	0.934848	0.1835	TRPC4AP	20.7
rs74738164	rs74738164	1	51078223	A	intron variant	1	0.006589	FAF1	20.5
rs9401890	rs1490385	6	126875521	C	intergenic variant	0.896563	0.3718	RNU6-200P	20.4
rs2503715	rs2503715	1	2144107	A	3 prime UTR variant	1	0.07328	C1orf86	20.3
rs9401890	rs1361108	6	126767600	C	intergenic variant	0.890427	0.4217	RNU6-200P	20.3
rs9401890	rs1159619	6	126801144	C	upstream gene variant	0.819887	0.4487	RNU6-200P	20.1
rs4952542	rs2374390	2	42159588	T	non coding transcript exon variant	0.819918	0.3776	AC104654.2	19.89
rs12997538	rs778155	2	61647901	G	synonymous variant	0.853869	0.3355	USP34	19.66
rs2958145	rs2958149	12	57109792	A	missense variant	0.916515	0.1909	PTGES3	19.54
rs17677363	rs17608766	17	45013271	C	3 prime UTR variant	0.914774	0.05391	GOSR2:RP11-156P1.2	19
rs7740788	rs13215914	6	159895128	G	intergenic variant	1	0.2782	RP3-393E18.1	18.77
rs9401890	rs1490384	6	126851160	C	regulatory region variant	0.870772	0.4337	RNU6-200P	18.6
rs9401890	rs853970	6	127063983	G	intergenic variant	0.816524	0.364	RNU6-200P	18.4
rs7096151	rs7096151	10	114506292	A	intron variant	1	0.4461	VTI1A	18.33
rs16898685	rs16898691	8	124663987	G	missense variant	0.991216	0.1164	CTD-2552K11.2:KLHL38	18.3
rs7186341	rs7186341	16	54451880	A	intergenic variant	1	0.3431	RP11-434E6.2	18.14
rs2830965	rs2830965	21	28847771	T	intergenic variant	1	0.148	NCSTNP1	18
rs62379942	rs10054375	5	153871832	C	upstream gene variant	0.99843	0.3844	CTB-158E9.2	17.86
rs948635	rs4799882	18	34286853	G	intron variant	0.988329	0.3516	FHOD3	17.68
rs79409628	rs55954478	5	108171483	A	synonymous variant	0.841251	0.05152	FER	17.59
rs9401890	rs853981	6	127045460	T	intergenic variant	0.837398	0.4345	RNU6-200P	17.51
rs4966021	rs7166999	15	99292805	A	intron variant	0.882858	0.4838	IGF1R	17.46
rs9401890	rs9375439	6	126758540	C	intergenic variant	0.820476	0.4481	RNU6-200P	16.83
rs34119192	rs2242355	12	46662485	G	5 prime UTR variant	0.847652	0.3728	SLC38A2	16.79
rs4659701	rs12724121	1	236852282	T	intron variant	0.998541	0.395	ACTN2	16.52
rs74738164	rs72692218	1	51436946	G	intron variant	0.847684	0.00599	FAF1	16.36
rs11153730	rs10544781	6	118642268	A	downstream gene variant	0.870759	0.3263	SLC35F1	16.29
rs73232029	rs42046	7	92252203	G	intron variant	0.940787	0.137	CDK6	16.21
rs3745318	rs3745318	19	16436262	T	missense variant	1	0.2206	KLF2	15.95
rs62188260	rs10207132	2	183300646	G	intron variant	0.822815	0.2007	PDE1A	15.94
rs183347579	rs183347579	14	100204098	A	5 prime UTR variant	1	0.01218	EML1	15.74
rs4651061	rs2764449	1	180240510	C	splice region variant	0.808256	0.04133	ACBD6	15.71
rs823130	rs7536483	1	205718858	T	intron variant	0.991628	0.1769	NUCKS1	15.7
rs62253176	rs62253177	3	69906267	C	intron variant	0.981516	0.1354	MITF	15.64
rs73232029	rs6948097	7	92281953	T	intron variant	0.943703	0.1378	CDK6	15.62
rs1662340	rs16944555	18	3252130	C	intron variant	0.899849	0.1633	RP13-270P17.1	15.61
rs1885117	rs67885143	20	33588698	T	splice region variant	0.959388	0.1709	TRPC4AP	15.58
rs9401890	rs2050644	6	126805255	A	upstream gene variant	0.819887	0.4487	RNU6-200P	15.52
rs7720606	rs11743696	5	126556095	G	intergenic variant	0.862698	0.3706	CTB-88F18.3	15.39
rs2298632	rs2298632	1	23710475	T	3 prime UTR variant	1	0.3692	PRDM16	15.29
rs4651061	rs1418100	1	180332740	C	intron variant	0.987723	0.03454	ACBD6	15.23
rs731414	rs2031354	13	33215591	G	intron variant	0.81581	0.2871	PDS5B	15.14
rs9573330	rs9573330	13	74518210	A	splice region variant	1	0.3171	KLF12	14.67
rs79409628	rs112472930	5	108089173	G	intron variant	0.878815	0.05112	FER	14.65
rs4346013	rs10784479	12	65984307	A	intron variant	0.882446	0.1332	RP11-230G5.2	14.62
rs4651061	rs2764432	1	180280960	C	intron variant	0.993859	0.03474	ACBD6	14.61
rs4677294	rs11267642	3	73565946	A	intron variant	0.824247	0.22	PDZRN3	14.59
rs9401890	rs67126256	6	126699050	TG	regulatory region variant	0.816873	0.4475	RNU6-200P	14.41
rs731414	rs9595901	13	33181409	C	intron variant	0.991262	0.2618	PDS5B	14.4
rs11684885	rs1867785	2	46534338	G	intron variant	0.986041	0.4259	EPAS1	14.39
rs7835688	rs4733130	8	32406994	C	intron variant	0.995955	0.3357	NRG1	14.36
rs9401890	rs9398809	6	126789144	C	intergenic variant	0.819887	0.4487	RNU6-200P	14.29
rs823130	rs71709139	1	205687348	C	3 prime UTR variant	0.984505	0.1789	NUCKS1	14.12
rs174537	rs174538	11	61560081	A	5 prime UTR variant	0.922661	0.2821	KCNQ1	14.1
rs4966021	rs4966019	15	99274326	C	intron variant	0.956374	0.4972	IGF1R	14.08
rs1885117	rs3746436	20	33586193	T	synonymous variant	0.973713	0.1711	TRPC4AP	14.04
rs1885117	rs36003887	20	33589107	A	synonymous variant	0.99604	0.1745	TRPC4AP	14.04
rs12521979	rs12523088	5	119597052	C	intron variant	0.858697	0.2063	CTC-552D5.1	13.99
rs62255995	rs77351539	3	53277546	C	intron variant	0.937792	0.08127	TKT	13.94
rs9401890	rs4565329	6	126752798	C	intergenic variant	0.823266	0.4473	RNU6-200P	13.94
rs9401890	rs1907067	6	126837663	A	intergenic variant	0.817974	0.4485	RNU6-200P	13.84
rs4346013	rs7301758	12	65957877	A	intron variant	0.985527	0.1354	RP11-230G5.2	13.77
rs1662340	rs7811	18	3256112	G	3 prime UTR variant	0.978579	0.1759	RP13-270P17.1	13.75
rs62188260	rs62188266	2	183299763	C	intron variant	0.943709	0.1819	PDE1A	13.73
rs6747755	rs6747874	2	101578489	A	intron variant	0.999283	0.4437	NPAS2	13.65
rs74738164	rs72690488	1	51247120	T	intron variant	0.847684	0.00599	FAF1	13.63
rs11661654	rs991014	18	42439886	T	intron variant	0.999082	0.2985	SETBP1	13.63
rs6918573	rs11242784	6	2560229	C	intergenic variant	0.818698	0.2306	C6orf195	13.56
rs7835688	rs150386926	8	32412419	AGACT	intron variant	0.900174	0.3103	NRG1	13.55
rs9401890	rs4897182	6	126755642	T	intergenic variant	0.889291	0.4217	RNU6-200P	13.48
rs12142600	rs4915740	1	61886744	T	intron variant	0.959444	0.4345	NFIA	13.45
rs9401890	rs9401881	6	126751921	C	intergenic variant	0.823266	0.4473	RNU6-200P	13.44
rs4328478	rs67675584	17	64324501	G	intron variant	0.850075	0.371	PRKCA	13.39
rs948635	rs561740	18	34272276	C	intron variant	0.944958	0.3456	FHOD3	13.38
rs12042862	rs12143842	1	162033890	T	intergenic variant	0.883945	0.2688	RP11-227F8.2	13.34
rs4065275	rs7219923	17	38074518	C	non coding transcript exon variant	0.851606	0.4167	ORMDL3	13.3
rs8076642	rs11650977	17	7392341	G	intron variant	0.831729	0.4433	ZBTB4	13.29
rs2830965	rs34727758	21	28846066	C	intergenic variant	0.977306	0.147	NCSTNP1	13.16
rs7612736	rs7612736	3	14276238	A	TF binding site variant	1	0.1172	LSM3	13.03
rs2544614	rs1592738	5	143506496	T	intergenic variant	0.861639	0.3293	RN7SL87P	12.87
rs34208188	rs13070544	3	15991461	A	intergenic variant	0.949391	0.01817	ANKRD28	12.84
rs174537	rs174535	11	61551356	C	missense variant	0.861582	0.3401	KCNQ1	12.79
rs174537	rs174545	11	61569306	G	3 prime UTR variant	0.976401	0.2979	KCNQ1	12.78
rs7612736	rs62231953	3	14296180	A	regulatory region variant	0.841144	0.1288	LSM3	12.73
rs174537	rs174546	11	61569830	T	3 prime UTR variant	0.976416	0.2975	KCNQ1	12.71
rs4651061	rs2764434	1	180285315	G	intron variant	0.993859	0.03474	ACBD6	12.64
rs145598820	rs145598820	7	35359518	A	intergenic variant	1	0.007188	AC009531.2	12.61
rs2544614	rs1990860	5	143514393	C	regulatory region variant	0.863317	0.3289	RN7SL87P	12.58
rs3770901	rs4670556	2	36650878	A	intron variant	0.94019	0.277	CRIM1	12.55
rs9573330	rs17061696	13	74511991	C	intron variant	0.988478	0.3177	KLF12	12.55
rs7835688	rs7834206	8	32406148	A	5 prime UTR variant	0.99515	0.3355	NRG1	12.51
rs12997538	rs4672436	2	61603357	C	intron variant	0.912353	0.3235	USP34	12.47
rs823130	rs823095	1	205679239	A	upstream gene variant	0.989278	0.1773	NUCKS1	12.46
rs6838692	rs13140816	4	86479200	G	intron variant	0.860572	0.3824	ARHGAP24	12.41
rs9401890	rs34542859	6	126986055	G	intergenic variant	0.946205	0.3986	RNU6-200P	12.39
rs34044007	rs34044007	7	107094431	T	intron variant	1	0.39	COG5	12.36
rs12997538	rs35292974	2	61522047	C	intron variant	0.800883	0.3518	USP34	12.35
rs9401890	rs9398805	6	126726295	C	intergenic variant	0.819052	0.4465	RNU6-200P	12.27
rs9401890	rs853961	6	127003464	T	upstream gene variant	0.851366	0.3678	RNU6-200P	12.17
rs74738164	rs72692233	1	51485823	C	intergenic variant	0.847684	0.00599	FAF1	12.16
rs8134644	rs68172960	21	30095648	C	regulatory region variant	0.812095	0.4125	RNU6-872P	12.15
rs74738164	rs72690494	1	51268190	G	intron variant	0.877368	0.005791	FAF1	12.15
rs2384407	rs7135659	12	114801772	G	intron variant	0.807887	0.4403	TBX5	12.02
rs17677363	rs117953218	17	45244074	C	intron variant	0.872014	0.04952	GOSR2:RP11-156P1.2	11.9
rs731414	rs34827354	13	33140797	C	intergenic variant	0.866049	0.2446	PDS5B	11.84
rs9401890	rs572470766	6	126759641	G	intergenic variant	0.886576	0.4217	RNU6-200P	11.8
rs62188260	rs62188286	2	183309984	A	intron variant	0.916561	0.1777	PDE1A	11.77
rs7835688	rs3802160	8	32404629	G	intron variant	0.993528	0.3359	NRG1	11.77
rs8076642	rs11078680	17	7386428	G	intron variant	0.833059	0.4433	ZBTB4	11.72
rs11773845	rs3807989	7	116186241	A	intron variant	0.995659	0.4399	CAV1:AC006159.5	11.7
rs9401890	rs9401888	6	126877523	A	intergenic variant	0.888152	0.4371	RNU6-200P	11.67
rs4328478	rs11079650	17	64322017	A	intron variant	0.949719	0.397	PRKCA	11.59
rs9401890	rs1415671	6	126759587	T	intergenic variant	0.890427	0.4217	RNU6-200P	11.54
rs1885117	rs6120819	20	33653038	C	intron variant	0.984321	0.1767	TRPC4AP	11.54
rs9401890	rs9388489	6	126698719	A	intergenic variant	0.814622	0.4481	RNU6-200P	11.48
rs174537	rs174561	11	61582708	C	5 prime UTR variant	0.910829	0.2796	KCNQ1	11.44
rs4659701	rs4659701	1	236853167	A	intron variant	1	0.3946	ACTN2	11.43
rs4651061	rs2794969	1	180264781	T	intron variant	0.987723	0.03454	ACBD6	11.41
rs2958145	rs4788	12	57106660	A	synonymous variant	0.845721	0.2045	PTGES3	11.4
rs1885117	rs3746446	20	33574765	C	synonymous variant	0.990787	0.1745	TRPC4AP	11.36
rs9401890	rs3861455	6	126897969	A	intergenic variant	0.891762	0.4361	RNU6-200P	11.24
rs62188260	rs62188270	2	183307013	A	intron variant	0.917844	0.1779	PDE1A	11.09
rs41346650	rs1451509	17	57443133	T	intron variant	0.950995	0.4782	YPEL2	11.04
rs6838692	rs17387344	4	86442298	T	intron variant	0.993394	0.3916	ARHGAP24	10.99
rs10158267	rs10157905	1	116308511	T	intron variant	0.991822	0.357	CASQ2	10.95
rs34119192	rs2018424	12	46694657	C	regulatory region variant	0.95957	0.3574	SLC38A2	10.92
rs3176326	rs3176326	6	36647289	A	intron variant	1	0.1941	CDKN1A	10.88
rs9401890	rs9398803	6	126683594	A	intergenic variant	0.847842	0.4111	RNU6-200P	10.88
rs62188260	rs62188287	2	183310038	C	intron variant	0.916561	0.1777	PDE1A	10.84
rs6838692	rs12500479	4	86482638	A	intron variant	0.859235	0.3832	ARHGAP24	10.75
rs2544614	rs1895152	5	143488801	T	intergenic variant	0.866724	0.3285	RN7SL87P	10.71
rs9401890	rs9385400	6	126764190	T	intergenic variant	0.82265	0.4471	RNU6-200P	10.68
rs6778977	rs35497918	3	185310312	T	intron variant	0.921129	0.4183	SENP2	10.67
rs9789694	rs115902179	2	11586035	G	3 prime UTR variant	0.960073	0.4768	E2F6	10.59
rs9401890	rs35640641	6	126727415	A	intergenic variant	0.883582	0.4205	RNU6-200P	10.54
rs4346013	rs4307765	12	65987489	A	intron variant	0.881123	0.1334	RP11-230G5.2	10.51
rs62188260	rs17356166	2	183300759	C	intron variant	0.866612	0.1667	PDE1A	10.5
rs6778977	rs6762208	3	185331165	A	missense variant	0.879899	0.4269	SENP2	10.49
rs4651061	rs4532796	1	180484625	G	downstream gene variant	0.96936	0.03435	ACBD6	10.47
rs17362588	rs55844607	2	179770998	G	intron variant	0.846191	0.03574	CCDC141	10.42
rs12997538	rs6734628	2	61451260	C	intron variant	0.934138	0.3159	USP34	10.38
rs731414	rs4057296	13	33289144	A	intron variant	0.810473	0.2857	PDS5B	10.29
rs4651061	rs35418498	1	180369038	A	intron variant	0.987723	0.03454	ACBD6	10.24
rs34119192	rs7297536	12	46704663	C	intergenic variant	0.970491	0.3554	SLC38A2	10.23
rs731414	rs7999125	13	33145995	A	intergenic variant	0.875527	0.2438	PDS5B	10.2
rs34044007	rs1858889	7	107117447	C	intron variant	0.98552	0.3892	COG5	10.18
rs17677363	rs80335285	17	45055107	G	intron variant	0.992137	0.04872	GOSR2:RP11-156P1.2	10.16
rs7612736	rs62231957	3	14297855	A	regulatory region variant	0.855278	0.126	LSM3	10.15
rs4651061	rs11411179	1	180436965	A	intron variant	0.987723	0.03454	ACBD6	10.14
rs34087173	rs11775523	8	8679176	G	intron variant	0.923965	0.4904		10.14
rs8076642	rs78138308	17	7387357	G	5 prime UTR variant	0.962812	0.4924	ZBTB4	10.06
rs4677294	rs34210879	3	73554286	T	intron variant	0.855375	0.2023	PDZRN3	10.05
rs9401890	rs9401876	6	126669479	C	intron variant	0.817246	0.4473	RNU6-200P	10.05
rs4651061	rs6669304	1	180313537	C	intron variant	1	0.03494	ACBD6	10.04
rs2168689	rs2168689	8	103301555	T	intron variant	1	0.1312	UBR5	10.02

### Sheet: Table 13
Supplementary Table 13: Significant cis-eQTLs for lead variants or their proxies (r2>0.8) from GTEx version 8 in heart (left ventricle (LV) and right atrial appendage (RAA)) and brain tissues.
Chr: chromosome; Position: physical position of the lead variant (build 37), EA/OA, Effect / Other Allele; r2: linkage equilibrium r2 between the lead variant (rsID) and proxy eQTL variant(s); GWAS beta, effect size from corresponding inverse normal transformed phenotype multi-ancestry meta-analysis; Gene(eQTL): gene from cis-eQTL results; eQTL Beta, Normalised effect size on gene expression at that the corresponding tissue; PP, posterior probability of a common causal variant (>0.75 was set as significance threshold) calculated using the COLOC package in R (methods) - Rows in bold are where this condition is met. eQTL: Expression quantitative trait locus.
A. QT
Lead variant Rsid	Chr	Position	eQTL variant Rsid	Chr	eQTL Position	EA/OA	R2	GWAS beta	GWAS SE	GWAS P-value	Gene (eQTL)	Tissue	eQTL Beta	eQTL SE	Nominal P-value	PP	Locus previously not reported
rs2503715	1	2144107	rs2503715	1	2144107	G/A	1	-0.05	0.0049	2.685e-24	RP4-758J18.7	Brain Amygdala	-0.516965	0.138286	0.000303185	0.236082	Y
rs846111	1	6279370	rs846111	1	6279370	C/G	1	0.0991	0.0034	2.5e-186	RNF207	Brain Cortex	-0.183553	0.0477394	0.000171922	0.554552	N
rs2298632	1	23710475	rs2298632	1	23710475	T/C	1	0.0419	0.003	3.721e-45	TCEA3	Heart Left Ventricle	0.234366	0.0221233	1.21649e-22	1	N
rs2298632	1	23710475	rs2298632	1	23710475	T/C	1	0.0419	0.003	3.721e-45	TCEA3	Heart Atrial Appendage	0.152974	0.0255687	6.19641e-09	0.969412
rs367917283	1	46441649	rs11211251	1	46504721	T/G	0.897671	0.014	0.0028	8.242e-07	MAST2	Heart Atrial Appendage	0.438575	0.0356004	1.57004e-28	0.381859	Y
rs367917283	1	46441649	rs35154628	1	46311623	A/G	0.857805	0.014	0.0028	8.627e-07	MAST2	Heart Left Ventricle	0.323525	0.0299463	2.30732e-23	0.366438
rs367917283	1	46441649	rs11211251	1	46504721	T/G	0.897671	0.014	0.0028	8.242e-07	MAST2	Coronary artery	0.389425	0.0509235	1.36301e-12	0.358791
rs367917283	1	46441649	rs11589562	1	46466721	C/T	0.925993	0.0142	0.0028	5.521e-07	MAST2	Brain Cortex	0.20706	0.044829	7.73113e-06	0.343977
rs367917283	1	46441649	rs7556615	1	46461369	A/G	0.918067	0.0141	0.0028	6.67e-07	MAST2	Aorta Artery	0.474301	0.0233594	2.65409e-59	0.31594
rs367917283	1	46441649	rs4626927	1	46248645	T/C	0.883735	0.0134	0.0029	2.646e-06	PIK3R3	Brain Cortex	0.312127	0.067919	8.53783e-06	0.21917
rs367917283	1	46441649	rs4626927	1	46248645	T/C	0.883735	0.0134	0.0029	2.646e-06	TMEM69	Aorta Artery	0.172913	0.0416221	4.19963e-05	0.152336
rs72677052	1	66984572	rs72677052	1	66984572	A/G	1	0.0366	0.0034	1.839e-26	SGIP1	Heart Left Ventricle	0.734273	0.049477	3.58099e-38	0.94865	N
rs6670224	1	113434105	rs7169	1	113455099	A/G	0.834117	-0.0185	0.0029	3.269e-10	SLC16A1	Heart Left Ventricle	-0.12442	0.0227915	9.69628e-08	0.548032	Y
rs4364874	1	154167788	rs1194602	1	154231943	C/T	0.874433	-0.0185	0.0029	1.925e-10	UBAP2L	Brain Cerebellar Hemisphere	0.171911	0.0455579	0.00024017	0.1723	Y
rs4364874	1	154167788	rs12063830	1	154150911	G/A	0.845302	-0.0176	0.0029	9.388e-10	S100A6	Brain Caudate basal ganglia	-0.148905	0.039433	0.000226983	0.0156515
rs12143842	1	162033890	rs12143842	1	162033890	T/C	1	0.1989	0.0033	9.93e-777	C1orf226	Heart Atrial Appendage	0.330149	0.0400981	5.53952e-15	0.36927	N
rs12143842	1	162033890	rs12143842	1	162033890	T/C	1	0.1989	0.0033	9.93e-777	C1orf226	Heart Left Ventricle	0.339425	0.0393551	3.16782e-16	0.362313
rs186606513	2	97482001	rs186606513	2	97482001	A/G	1	-0.0723	0.0118	1.004e-09	CNNM3	Heart Atrial Appendage	0.546701	0.103149	2.23765e-07	0.894362	Y
rs186606513	2	97482001	rs186606513	2	97482001	A/G	1	-0.0723	0.0118	1.004e-09	CNNM3	Heart Left Ventricle	0.5181	0.110592	4.16927e-06	0.089649
rs4673904	2	201163454	rs4673904	2	201163454	T/A	1	0.0247	0.0029	3.492e-17	SPATS2L	Heart Left Ventricle	-0.195615	0.0286327	4.31559e-11	0.692255	N
rs73032363	3	24472866	rs59212267	3	24464955	A/G	0.942588	0.0231	0.0032	2.484e-13	THRB	Heart Atrial Appendage	0.429888	0.0489202	1.17522e-16	0.935086	Y
rs73032363	3	24472866	rs73041706	3	24463912	G/A	0.911518	0.0228	0.0031	3.953e-13	THRB	Heart Left Ventricle	0.158581	0.0256375	1.91401e-09	0.859783
rs11921457	3	42103045	rs11921457	3	42103045	G/T	1	-0.0248	0.004	8.08e-10	TRAK1	Aorta Artery	-0.301324	0.0418212	4.26017e-12	0.999354	Y
rs11921457	3	42103045	rs11921457	3	42103045	G/T	1	-0.0248	0.004	8.08e-10	TRAK1	Heart Atrial Appendage	-0.269697	0.0256988	3.58427e-22	0.999073
rs11921457	3	42103045	rs11921457	3	42103045	G/T	1	-0.0248	0.004	8.08e-10	TRAK1	Heart Left Ventricle	-0.160279	0.0260344	2.25574e-09	0.99118
rs7373072	3	48960017	rs4292260	3	49148890	C/T	0.911629	0.0235	0.0035	1.107e-11	DALRD3	Aorta Artery	0.283513	0.0459918	2.14921e-09	0.567641	N
rs7373072	3	48960017	rs7373072	3	48960017	A/T	1	0.0236	0.0033	1.446e-12	P4HTM	Brain Putamen basal ganglia	0.188354	0.0297225	3.53528e-09	0.510865
rs7373072	3	48960017	rs4955416	3	49108428	C/T	0.940339	0.0234	0.0034	3.959e-12	P4HTM	Brain Caudate basal ganglia	0.179512	0.0379559	5.04875e-06	0.443518
rs7373072	3	48960017	rs11130181	3	49109919	A/G	0.921022	0.0238	0.0034	1.578e-12	QRICH1	Brain Nucleus accumbens basal ganglia	-0.204345	0.0393023	5.96182e-07	0.332174
rs7373072	3	48960017	rs4955411	3	49145304	G/A	0.908858	0.0235	0.0035	1.134e-11	P4HTM	Brain Cortex	0.188933	0.0299517	2.49818e-09	0.310247
rs7373072	3	48960017	rs4955416	3	49108428	C/T	0.940339	0.0234	0.0034	3.959e-12	P4HTM	Brain Hippocampus	0.140006	0.0289234	3.74458e-06	0.296167
rs7373072	3	48960017	rs4955411	3	49145304	G/A	0.908858	0.0235	0.0035	1.134e-11	DALRD3	Brain Hypothalamus	0.208309	0.0566131	0.000341059	0.204219
rs7373072	3	48960017	rs6772452	3	49040462	G/A	0.803395	0.0218	0.0033	7.151e-11	GPX1	Brain Hypothalamus	-0.244215	0.0588645	5.99899e-05	0.150224
rs7373072	3	48960017	rs7373072	3	48960017	A/T	1	0.0236	0.0033	1.446e-12	DALRD3	Heart Left Ventricle	0.169098	0.0440337	0.00014854	0.0322058
rs4688023	3	119379186	rs13065543	3	119377893	C/A	0.873518	0.0156	0.0028	3.918e-08	POPDC2	Brain Cortex	-0.382981	0.0719664	3.31254e-07	0.678554	Y
rs73186030	3	122013465	rs1801725	3	122003757	T/G	0.939191	-0.0442	0.0043	6.355e-25	RP11-299J3.8	Brain Hypothalamus	0.486922	0.112255	2.86487e-05	0.434783	N
rs11721024	3	141602770	rs11539489	3	141595527	G/C	0.906651	0.0203	0.0044	4.913e-06	RP11-372E1.1	Brain Substantia nigra	-0.774124	0.215605	0.000539919	0.0257729	Y
rs1706003	3	194299967	rs1706003	3	194299967	T/G	1	-0.0414	0.003	4.286e-42	ATP13A3	Aorta Artery	-0.231357	0.0280302	4.17735e-15	0.999979	N
rs1706003	3	194299967	rs1706003	3	194299967	T/G	1	-0.0414	0.003	4.286e-42	ATP13A3	Heart Left Ventricle	-0.293934	0.025127	1.65767e-26	0.999977
rs1706003	3	194299967	rs1706003	3	194299967	T/G	1	-0.0414	0.003	4.286e-42	ATP13A3	Heart Atrial Appendage	-0.193322	0.0227955	1.01108e-15	0.999468
rs1706003	3	194299967	rs1706003	3	194299967	T/G	1	-0.0414	0.003	4.286e-42	LINC00884	Heart Atrial Appendage	-0.26113	0.0429777	3.70644e-09	0.99612
rs1706003	3	194299967	rs1706003	3	194299967	T/G	1	-0.0414	0.003	4.286e-42	LINC00884	Heart Left Ventricle	-0.312511	0.0497483	1.10682e-09	0.988438
rs1706003	3	194299967	rs1706003	3	194299967	T/G	1	-0.0414	0.003	4.286e-42	AC108676.1	Heart Left Ventricle	-0.240616	0.0567236	2.91474e-05	0.275475
rs10009824	4	83926921	rs10009824	4	83926921	C/A	1	0.0267	0.0029	7.649e-20	THAP9	Brain Putamen basal ganglia	0.236841	0.0562845	4.77055e-05	0.245201	Y
rs4013	4	103552813	rs34349956	4	103559633	T/G	0.977452	0.0151	0.0034	8.031e-06	CENPE	Brain Hippocampus	0.375562	0.0919202	7.79656e-05	0.0871935	N
rs4834347	4	114425934	rs17530747	4	114408111	T/C	0.972423	0.0225	0.0034	3.278e-11	NEUROG2	Brain Amygdala	-0.43378	0.113463	0.000224823	0.0442432	Y
rs6820265	4	141903402	rs13136189	4	141899254	G/C	0.992589	0.0218	0.0031	1.933e-12	RNF150	Heart Atrial Appendage	-0.106215	0.0264241	7.36769e-05	0.167781	Y
rs78243103	4	174581749	rs78243103	4	174581749	A/G	1	0.0554	0.0082	1.68e-11	HAND2	Heart Left Ventricle	-0.406547	0.0927991	1.60963e-05	0.026535	Y
rs200860454	5	128288815	rs2577448	5	128291354	T/C	0.924801	0.0212	0.0032	1.883e-11	SLC27A6	Brain Anterior cingulate cortex	-0.665864	0.117381	9.63919e-08	0.220669	N
rs13355516	5	137380603	rs148378888	5	137383078	A/C	1	-0.0542	0.0039	1.229e-43	FAM13B	Heart Atrial Appendage	-0.31376	0.0426436	1.77837e-12	0.800953	N
rs13355516	5	137380603	rs17171711	5	137364795	T/C	0.804934	-0.0546	0.004	5.086e-43	RP11-325L7.1	Heart Left Ventricle	-0.662192	0.0810145	7.30735e-15	0.755368
rs13355516	5	137380603	rs191830974	5	137406410	T/G	0.997007	-0.0588	0.0046	3.696e-37	ETF1	Brain Anterior cingulate cortex	0.324038	0.0834772	0.000168785	0.0470044
rs145660890	5	178968434	rs115868117	5	178946645	T/G	0.906756	0.1445	0.0172	5.14e-17	CLK4	Brain Hypothalamus	1.3551	0.328157	6.46255e-05	0.0329117	Y
rs34969716	6	18210109	rs34969716	6	18210109	A/G	1	-0.045	0.0034	2.052e-39	DEK	Heart Left Ventricle	0.358064	0.0253641	2.00658e-35	1	Y
rs34969716	6	18210109	rs34969716	6	18210109	A/G	1	-0.045	0.0034	2.052e-39	KDM1B	Heart Left Ventricle	0.390154	0.0331336	8.77738e-27	1
rs34969716	6	18210109	rs34969716	6	18210109	A/G	1	-0.045	0.0034	2.052e-39	KDM1B	Heart Atrial Appendage	0.427775	0.0398106	5.07174e-23	1
rs34969716	6	18210109	rs34969716	6	18210109	A/G	1	-0.045	0.0034	2.052e-39	TPMT	Heart Left Ventricle	0.185812	0.0283935	2.41355e-10	0.993249
rs34969716	6	18210109	rs34969716	6	18210109	A/G	1	-0.045	0.0034	2.052e-39	TPMT	Heart Atrial Appendage	0.270012	0.0378012	6.86275e-12	0.993031
rs394657	6	32187023	rs3131291	6	32184066	T/G	0.972032	-0.0189	0.003	1.531e-10	NOTCH4	Brain Hypothalamus	-0.291541	0.0516597	9.97188e-08	0.834356	Y
rs394657	6	32187023	rs3131291	6	32184066	T/G	0.972032	-0.0189	0.003	1.531e-10	GPANK1	Brain Cortex	-0.241626	0.0591596	6.8802e-05	0.449644
rs17774009	6	105545057	rs56349010	6	105547743	T/C	0.94869	0.0666	0.006	5.13e-29	BVES	Heart Left Ventricle	0.122083	0.0333987	0.000300703	0.17895	N
rs11153730	6	118667522	rs6911035	6	118653705	T/A	0.882591	0.0863	0.0029	1.5e-197	RP11-632C17__A.1	Heart Left Ventricle	0.226955	0.0601913	0.000194374	0.307507	N
rs1977141	6	126097457	rs7748729	6	126077381	T/C	0.803052	-0.0201	0.0029	2.79e-12	RP11-624M8.1	Brain Nucleus accumbens basal ganglia	-0.557056	0.0413974	3.44658e-28	0.766074	Y
rs1977141	6	126097457	rs1739384	6	126099246	A/C	0.989229	-0.021	0.0029	6.62e-13	RP11-624M8.1	Coronary artery	-0.319075	0.0481406	4.16002e-10	0.760074
rs1977141	6	126097457	rs9385383	6	126086290	A/C	0.816667	-0.0206	0.0029	1.046e-12	RP11-624M8.1	Brain Cerebellar Hemisphere	-0.480547	0.0689065	1.24901e-10	0.747906
rs1977141	6	126097457	rs3734637	6	126081319	T/G	0.812415	-0.0202	0.0029	3.615e-12	RP11-624M8.1	Brain Frontal Cortex	-0.51927	0.0611692	3.3098e-14	0.730779
rs2627230	6	134379869	rs2627230	6	134379869	T/A	1	-0.0231	0.0031	8.895e-14	SLC2A12	Heart Left Ventricle	-0.231346	0.0236644	6.79874e-20	0.999999	Y
rs3211938	7	80300449	rs3211938	7	80300449	G/T	1	0.1168	0.0189	5.9e-10	CD36	Heart Left Ventricle	-1.33335	0.118566	6.64235e-25	0.0152176	N
rs3211938	7	80300449	rs139906208	7	80322438	G/T	0.909791	0.1109	0.0187	2.993e-09	CD36	Brain Hippocampus	-0.871012	0.214284	8.4421e-05	0.000913115
rs2158806	7	95051998	rs7802171	7	95030321	G/A	0.868155	-0.0221	0.0033	2.961e-11	PON2	Aorta Artery	-0.18467	0.035682	4.04407e-07	0.353386	Y
rs2897358	7	100088640	rs147984352	7	100092377	TA/T	0.9385	0.0295	0.0043	7.984e-12	TSC22D4	Heart Left Ventricle	0.443399	0.0424995	4.29766e-22	0.760865	Y
rs2897358	7	100088640	rs7787825	7	100089385	G/A	0.938451	0.029	0.0037	2.321e-15	ZCWPW1	Brain Frontal Cortex	0.6737	0.0635987	1.85846e-19	0.609607
rs2897358	7	100088640	rs111493473	7	100049742	G/A	0.898264	0.0276	0.0036	1.863e-14	ZCWPW1	Brain Anterior cingulate cortex	0.646245	0.0697937	8.80935e-16	0.574779
rs2897358	7	100088640	rs67196635	7	100025564	C/T	0.885956	0.0272	0.0036	3.227e-14	ZCWPW1	Brain Cerebellar Hemisphere	0.256745	0.0454928	9.40616e-08	0.511789
rs2897358	7	100088640	rs1000215	7	100004543	C/T	0.86587	0.0272	0.0036	3.364e-14	ZCWPW1	Brain Cerebellum	0.315416	0.063224	1.49813e-06	0.511095
rs2897358	7	100088640	rs68116612	7	100006493	A/G	0.847338	0.0269	0.0036	5.992e-14	MEPCE	Brain Hippocampus	-0.377891	0.0706224	4.0309e-07	0.469058
rs2897358	7	100088640	rs6953107	7	100095664	T/C	0.834562	-0.0272	0.0036	3.227e-14	RP11-506M12.1	Heart Atrial Appendage	-0.323501	0.0758814	2.69696e-05	0.360746
rs2897358	7	100088640	rs6953107	7	100095664	T/C	0.834562	-0.0272	0.0036	3.227e-14	ZCWPW1	Brain Caudate basal ganglia	0.581266	0.0536109	1.04151e-20	0.354453
rs2897358	7	100088640	rs34989573	7	100097895	T/C	0.833048	0.0284	0.0036	6.891e-15	MEPCE	Brain Caudate basal ganglia	-0.378226	0.0675456	9.62295e-08	0.339636
rs2897358	7	100088640	rs7787825	7	100089385	G/A	0.938451	0.029	0.0037	2.321e-15	ZCWPW1	Brain Cortex	0.58919	0.0550084	1.17407e-20	0.275126
rs2897358	7	100088640	rs6953107	7	100095664	T/C	0.834562	0.0282	0.0036	9.653e-15	NYAP1	Brain Caudate basal ganglia	-0.137408	0.0283699	3.08149e-06	0.202061
rs2897358	7	100088640	rs68116612	7	100006493	A/G	0.847338	0.0269	0.0036	5.992e-14	ATP5J2	Brain Cerebellum	-0.182989	0.0451379	7.66968e-05	0.181692
rs2897358	7	100088640	rs28578163	7	100044754	G/A	0.859451	0.0274	0.0036	3.934e-14	ZCWPW1	Brain Hypothalamus	0.373118	0.0384993	4.76256e-17	0.175138
rs2897358	7	100088640	rs1962269	7	100072767	T/C	0.908063	0.0279	0.0036	1.132e-14	PVRIG	Aorta Artery	0.272574	0.0639342	2.6601e-05	0.145243
rs2897358	7	100088640	rs28401739	7	99905684	G/A	0.819373	0.0251	0.0037	7.014e-12	PILRA	Brain Hypothalamus	0.937483	0.053301	3.486e-36	0.00404721
rs2897358	7	100088640	rs28401739	7	99905684	G/A	0.819373	0.0251	0.0037	7.014e-12	PILRB	Brain Hippocampus	0.898724	0.0373102	8.52263e-49	0.00395941
rs2897358	7	100088640	rs28401739	7	99905684	G/A	0.819373	0.0251	0.0037	7.014e-12	PILRB	Brain Hypothalamus	0.890535	0.0431659	7.88608e-43	0.0039439
rs2897358	7	100088640	rs28401739	7	99905684	G/A	0.819373	0.0251	0.0037	7.014e-12	PILRA	Brain Anterior cingulate cortex	1.08006	0.0841417	2.15889e-24	0.00189246
rs2897358	7	100088640	rs28401739	7	99905684	G/A	0.819373	0.0251	0.0037	7.014e-12	PILRB	Brain Nucleus accumbens basal ganglia	0.773132	0.0369275	6.09008e-48	0.00179302
rs2897358	7	100088640	rs28401739	7	99905684	G/A	0.819373	0.0251	0.0037	7.014e-12	PILRB	Brain Amygdala	0.985213	0.0543715	5.94178e-34	0.00177813
rs7467	7	112116198	rs7467	7	112116198	A/G	1	0.0195	0.0031	1.944e-10	LSMEM1	Brain Anterior cingulate cortex	0.372934	0.0650024	7.14813e-08	0.966092	Y
rs7467	7	112116198	rs3128386	7	112111863	G/C	0.818282	0.0185	0.0033	2.288e-08	LSMEM1	Coronary artery	0.25558	0.0579678	1.81906e-05	0.104162
rs1997571	7	116198621	rs1997571	7	116198621	A/G	1	-0.0314	0.0029	1.279e-27	CAV1	Heart Atrial Appendage	-0.127777	0.0270341	3.50712e-06	0.0501222	N
rs2489363	9	103343155	rs1135455	9	103350089	T/C	0.893511	0.0142	0.0029	1.153e-06	MURC	Brain Cerebellar Hemisphere	0.252748	0.0649307	0.000155202	0.113984	Y
rs4746140	10	75417249	rs4746140	10	75417249	C/G	1	0.0238	0.0038	5.406e-10	RP11-464F9.21	Brain Nucleus accumbens basal ganglia	-0.474332	0.126197	0.000238086	0.0168202	N
rs4746140	10	75417249	rs7394190	10	75421648	A/G	0.927838	0.0234	0.0038	9.751e-10	EIF4A2P2	Brain Cortex	-0.431698	0.122461	0.000547878	0.0163646
rs72845663	10	104081349	rs4919621	10	103998671	T/A	0.911225	0.0284	0.003	1.535e-21	PITX3	Heart Atrial Appendage	-0.27561	0.0518912	2.11527e-07	0.593905	N
rs72845663	10	104081349	rs772029	10	104072327	C/T	0.920018	-0.0286	0.003	9.41e-22	CUEDC2	Brain Anterior cingulate cortex	-0.225884	0.0508013	1.93816e-05	0.524274
rs985136	11	17497794	rs985136	11	17497794	G/C	1	-0.0251	0.0031	1.209e-15	ABCC8	Heart Left Ventricle	0.584192	0.0379066	2.34627e-40	0.999995	Y
rs985136	11	17497794	rs985136	11	17497794	G/C	1	-0.0251	0.0031	1.209e-15	ABCC8	Heart Atrial Appendage	0.638121	0.0431779	1.44691e-37	0.999995
rs985136	11	17497794	rs985136	11	17497794	G/C	1	-0.0251	0.0031	1.209e-15	ABCC8	Brain Substantia nigra	0.570391	0.0635716	4.28446e-14	0.999995
rs985136	11	17497794	rs985136	11	17497794	G/C	1	-0.0251	0.0031	1.209e-15	ABCC8	Brain Hypothalamus	0.453857	0.0520314	1.11729e-14	0.999995
rs985136	11	17497794	rs985136	11	17497794	G/C	1	-0.0251	0.0031	1.209e-15	ABCC8	Brain Putamen basal ganglia	0.463631	0.048365	8.66986e-17	0.999995
rs985136	11	17497794	rs985136	11	17497794	G/C	1	-0.0251	0.0031	1.209e-15	ABCC8	Brain Anterior cingulate cortex	0.383049	0.0456687	1.01993e-13	0.999995
rs985136	11	17497794	rs985136	11	17497794	G/C	1	-0.0251	0.0031	1.209e-15	ABCC8	Brain Nucleus accumbens basal ganglia	0.514785	0.0572822	6.32791e-16	0.999995
rs985136	11	17497794	rs985136	11	17497794	G/C	1	-0.0251	0.0031	1.209e-15	ABCC8	Brain Hippocampus	0.285199	0.0408901	1.57818e-10	0.999995
rs985136	11	17497794	rs985136	11	17497794	G/C	1	-0.0251	0.0031	1.209e-15	ABCC8	Brain Caudate basal ganglia	0.4629	0.0514224	7.86198e-16	0.999995
rs985136	11	17497794	rs985136	11	17497794	G/C	1	-0.0251	0.0031	1.209e-15	ABCC8	Brain Amygdala	0.425304	0.0741707	9.68262e-08	0.992485
rs61884689	11	30453901	rs61884689	11	30453901	T/G	1	-0.0289	0.0043	2.83e-11	MPPED2	Heart Left Ventricle	-0.391077	0.0559486	1.63932e-11	0.996392	Y
rs7395231	11	48091689	rs10838801	11	48098280	A/G	0.96484	-0.0173	0.0032	4.138e-08	PTPRJ	Heart Left Ventricle	0.250882	0.0478646	2.91883e-07	0.833885	N
rs174537	11	61552680	rs174545	11	61569306	G/C	0.96894	-0.0342	0.0031	8.425e-28	FADS1	Brain Cerebellar Hemisphere	-0.737664	0.062523	1.61508e-22	0.85158	N
rs174537	11	61552680	rs174536	11	61551927	C/A	0.984047	-0.0343	0.0031	5.87e-28	TMEM258	Heart Atrial Appendage	0.136171	0.0264198	4.61325e-07	0.731263
rs174537	11	61552680	rs174544	11	61567753	A/C	0.890714	-0.032	0.0032	3.999e-23	FADS1	Brain Frontal Cortex	-0.287316	0.0462586	6.07828e-09	0.56765
rs174537	11	61552680	rs174545	11	61569306	G/C	0.96894	-0.0342	0.0031	8.425e-28	FADS1	Aorta Artery	-0.192694	0.0450049	2.46191e-05	0.539043
rs174537	11	61552680	rs174544	11	61567753	A/C	0.890714	-0.032	0.0032	3.999e-23	FADS1	Brain Cerebellum	-0.879974	0.0587182	7.6254e-33	0.464736
rs174537	11	61552680	rs174538	11	61560081	A/G	0.899621	-0.0336	0.0032	2.248e-25	TMEM258	Brain Cortex	0.162708	0.0397862	6.74076e-05	0.424059
rs174537	11	61552680	rs174544	11	61567753	A/C	0.890714	-0.032	0.0032	3.999e-23	FADS1	Brain Caudate basal ganglia	-0.289581	0.051817	1.01448e-07	0.419747
rs174537	11	61552680	rs174541	11	61565908	C/T	0.941948	-0.0306	0.0032	5.213e-22	FADS1	Brain Spinal cord cervical c3	-0.426045	0.0881195	4.77644e-06	0.364576
rs174537	11	61552680	rs174544	11	61567753	A/C	0.890714	-0.032	0.0032	3.999e-23	FADS1	Brain Putamen basal ganglia	-0.33665	0.0587625	6.68012e-08	0.310103
rs174537	11	61552680	rs174533	11	61549025	A/G	0.982092	-0.0342	0.0031	1.35e-27	ZBTB3	Brain Spinal cord cervical c2	0.250903	0.0765342	0.00143279	0.271917
rs174537	11	61552680	rs174559	11	61581656	A/G	0.819524	-0.0311	0.0033	8.438e-21	FADS1	Brain Anterior cingulate cortex	-0.292166	0.0574816	1.35849e-06	0.259951
rs174537	11	61552680	rs174538	11	61560081	A/G	0.899621	-0.0336	0.0032	2.248e-25	TMEM258	Brain Putamen basal ganglia	0.239859	0.0473438	1.36035e-06	0.213709
rs174537	11	61552680	rs174530	11	61546592	G/A	0.943154	-0.0325	0.0031	1.097e-25	RP11-881M11.4	Brain Spinal cord cervical c1	-0.400635	0.1107	0.000463894	0.0823581
rs174537	11	61552680	rs108499	11	61547237	T/C	0.865718	-0.0306	0.0032	9.358e-22	RP11-881M11.4	Brain Putamen basal ganglia	-0.396988	0.0990696	0.000102891	0.0201557
rs174537	11	61552680	rs108499	11	61547237	T/C	0.865718	-0.0306	0.0032	9.358e-22	LRRN4CL	Brain Cerebellum	-0.295471	0.075678	0.000136335	0.0201095
rs174537	11	61552680	rs108499	11	61547237	T/C	0.865718	-0.0306	0.0032	9.358e-22	FADS2	Brain Nucleus accumbens basal ganglia	0.199859	0.0513322	0.000144189	0.0158134
rs174537	11	61552680	rs174544	11	61567753	A/C	0.890714	-0.032	0.0032	3.999e-23	FADS1	Brain Hippocampus	-0.367322	0.0527679	1.69252e-10	0.013288
rs174537	11	61552680	rs174544	11	61567753	A/C	0.890714	-0.032	0.0032	3.999e-23	FADS3	Brain Cerebellum	-0.397758	0.0551737	1.79311e-11	0.000490368
rs11048525	12	26598990	rs11048525	12	26598990	C/A	1	0.0715	0.012	2.474e-09	RASSF8-AS1	Brain Putamen basal ganglia	0.7269	0.212622	0.000840671	0.00319612	Y
rs78341918	12	46199798	rs78341918	12	46199798	C/T	1	-0.0875	0.0089	1.456e-22	DBX2	Brain Substantia nigra	-0.740377	0.224789	0.00142013	0.0228036	N
rs12315174	12	110586278	rs1860561	12	110783241	A/G	0.954225	0.0543	0.0035	1.187e-53	GPN3	Brain Cerebellum	-0.235909	0.0614699	0.000175151	0.0781284	N
rs76382809	12	120671647	rs144314266	12	120646830	G/C	0.819355	-0.0594	0.0094	2.758e-10	PXN	Heart Left Ventricle	-0.610188	0.0811544	5.75939e-13	0.912153	Y
rs76382809	12	120671647	rs116904997	12	120668534	A/G	1	-0.0756	0.0108	2.791e-12	PXN	Heart Atrial Appendage	-0.565691	0.130168	1.89782e-05	0.594328
rs76382809	12	120671647	rs76382809	12	120671647	T/C	1	-0.0772	0.0108	1.031e-12	PXN	Aorta Artery	-0.498541	0.140071	0.000428902	0.0986809
rs17061696	13	74511991	rs7992314	13	74509346	A/G	0.968997	0.0425	0.0031	7.541e-44	KLF12	Heart Atrial Appendage	0.265843	0.0379649	1.63747e-11	0.948689	N
rs17782683	14	75167706	rs35641442	14	75207263	A/G	0.829856	0.0174	0.003	6.017e-09	AREL1	Brain Frontal Cortex	-0.168775	0.0254716	7.54119e-10	0.696626	Y
rs57882498	14	90538964	rs57882498	14	90538964	A/G	1	0.024	0.0037	1e-10	KCNK13	Heart Atrial Appendage	-0.413931	0.0558488	1.2618e-12	0.990308	Y
rs57882498	14	90538964	rs2138229	14	90539454	C/T	0.972504	0.0239	0.0037	1.122e-10	KCNK13	Heart Left Ventricle	-0.421182	0.0643769	2.43828e-10	0.988466
rs2273905	14	102974999	rs4906208	14	102956489	C/G	0.894925	-0.0293	0.0031	1.206e-20	ANKRD9	Brain Caudate basal ganglia	0.322931	0.0324491	2.51361e-18	0.887125	N
rs2273905	14	102974999	rs4906208	14	102956489	C/G	0.894925	-0.0293	0.0031	1.206e-20	ANKRD9	Brain Frontal Cortex	0.386471	0.0448173	1.55702e-14	0.863574
rs2273905	14	102974999	rs10670060	14	102949801	CAG/C	0.879959	-0.0309	0.0038	4.795e-16	ANKRD9	Brain Substantia nigra	0.326966	0.0556831	7.30138e-08	0.836959
rs2273905	14	102974999	rs2273905	14	102974999	C/T	1	-0.0305	0.0032	1.325e-21	ANKRD9	Brain Anterior cingulate cortex	0.38713	0.0609019	3.7246e-09	0.82243
rs2273905	14	102974999	rs8011181	14	102949332	C/T	0.879014	-0.0299	0.0037	9.419e-16	ANKRD9	Brain Hippocampus	0.353591	0.0608796	4.92237e-08	0.811461
rs2273905	14	102974999	rs1998422	14	102980993	C/G	0.97042	-0.03	0.0032	8.599e-21	ANKRD9	Brain Nucleus accumbens basal ganglia	0.306143	0.0406454	3.31217e-12	0.778478
rs2273905	14	102974999	rs1190551	14	102911508	G/A	0.855329	0.0288	0.0031	1.44e-20	ANKRD9	Brain Putamen basal ganglia	-0.307331	0.0321872	1.07463e-16	0.70879
rs2273905	14	102974999	rs1046651	14	102971016	C/T	0.841985	-0.029	0.0031	1.099e-20	TECPR2	Brain Cerebellar Hemisphere	-0.326369	0.0609391	3.56945e-07	0.644877
rs2273905	14	102974999	rs8011181	14	102949332	C/T	0.879014	-0.0299	0.0037	9.419e-16	ANKRD9	Brain Hypothalamus	0.386281	0.0478978	4.21355e-13	0.640377
rs2273905	14	102974999	rs10670060	14	102949801	CAG/C	0.879959	-0.0309	0.0038	4.795e-16	ANKRD9	Brain Spinal cord cervical c4	0.342204	0.0824581	6.94792e-05	0.531733
rs3743038	15	41694743	rs11631770	15	41737059	C/T	0.905497	0.0174	0.0031	2.411e-08	OIP5-AS1	Brain Cerebellum	-0.288746	0.0393101	8.31878e-12	0.598329	Y
rs3743038	15	41694743	rs111371454	15	41760617	G/A	0.912443	0.0153	0.0037	3.768e-05	NDUFAF1	Brain Nucleus accumbens basal ganglia	-0.481741	0.0561201	7.15913e-15	0.555405
rs3743038	15	41694743	rs11631770	15	41737059	C/T	0.905497	0.0174	0.0031	2.411e-08	OIP5-AS1	Brain Cerebellar Hemisphere	-0.254222	0.0453142	1.10045e-07	0.514042
rs3743038	15	41694743	rs7168177	15	41715585	G/A	0.935784	0.0178	0.0031	1.193e-08	OIP5	Brain Hypothalamus	0.40294	0.107339	0.000261444	0.0692914
rs3098202	15	50838236	rs3131576	15	50863658	C/T	0.94755	0.0352	0.0029	1.643e-33	TRPM7	Brain Caudate basal ganglia	0.230511	0.0396078	3.30841e-08	0.551889	N
rs3098202	15	50838236	rs3105592	15	50870271	G/A	0.813452	0.0347	0.0029	1.868e-32	TRPM7	Brain Anterior cingulate cortex	0.181139	0.0528915	0.000838867	0.141359
rs2115630	15	85364516	rs56074163	15	85351332	T/C	0.880434	0.0257	0.0035	2.176e-13	SEC11A	Coronary artery	-0.132126	0.0414335	0.00169566	0.0568667	N
rs59985111	16	615326	rs59985111	16	615326	C/T	1	0.0242	0.0031	9.581e-15	LA16c-349E10.1	Coronary artery	0.272716	0.0635728	2.96827e-05	0.311896	Y
rs7191330	16	11692658	rs7191330	16	11692658	T/C	1	-0.0747	0.0029	1.12e-141	LITAF	Heart Left Ventricle	-0.259765	0.0355467	2.23622e-12	0.989233	N
rs12448482	16	28838073	rs12448482	16	28838073	G/A	1	-0.0513	0.0033	2.187e-54	SPNS1	Heart Left Ventricle	-0.10216	0.0301037	0.00077764	0.411835	N
rs4485352	16	58601410	rs37056	16	58560877	A/G	0.993115	-0.1078	0.0034	5.38e-222	RP11-481J2.4	Heart Left Ventricle	-0.342988	0.0518076	1.53729e-10	0.597006	N
rs4485352	16	58601410	rs12446307	16	58627636	A/G	0.997053	0.1061	0.0034	3.43e-219	NDRG4	Heart Left Ventricle	-0.208209	0.0269808	1.57603e-13	0.409946
rs3809811	17	7224319	rs4796403	17	7223172	A/G	0.945842	0.0196	0.003	5.539e-11	EIF5A	Brain Cortex	-0.397193	0.0395225	7.73647e-19	0.934371	Y
rs3809811	17	7224319	rs7503161	17	7207964	C/A	0.834543	0.0151	0.003	3.797e-07	EIF5A	Brain Frontal Cortex	-0.388262	0.0451607	1.80163e-14	0.815495
rs3809811	17	7224319	rs7503161	17	7207964	C/A	0.834543	0.0151	0.003	3.797e-07	GPS2	Aorta Artery	-0.131914	0.0260325	6.86822e-07	0.313536
rs3809811	17	7224319	rs7503161	17	7207964	C/A	0.834543	0.0151	0.003	3.797e-07	EIF5A	Brain Amygdala	-0.296485	0.0509902	6.74532e-08	0.233132
rs3809811	17	7224319	rs3809811	17	7224319	C/T	1	0.0201	0.003	1.98e-11	GPS2	Brain Putamen basal ganglia	-0.163828	0.0446018	0.000348879	0.161738
rs3809811	17	7224319	rs7503161	17	7207964	C/A	0.834543	0.0151	0.003	3.797e-07	EIF5A	Brain Nucleus accumbens basal ganglia	-0.325996	0.0447603	1.34489e-11	0.0918275
rs3809811	17	7224319	rs7503161	17	7207964	C/A	0.834543	0.0151	0.003	3.797e-07	EIF5A	Heart Atrial Appendage	-0.282516	0.0242557	3.81842e-26	0.0656405
rs3809811	17	7224319	rs7503161	17	7207964	C/A	0.834543	0.0151	0.003	3.797e-07	EIF5A	Brain Hypothalamus	-0.2745	0.0385489	6.53268e-11	0.0312048
rs652677	17	26904517	rs9904043	17	27000391	G/A	0.889718	0.0216	0.0034	3.276e-10	AC010761.13	Aorta Artery	-0.209858	0.0566285	0.000248536	0.463338	N
rs1052536	17	33331575	rs1003918	17	33332177	A/G	0.910939	-0.0454	0.003	2.059e-53	LIG3	Brain Cerebellum	-0.665071	0.0416773	1.4823e-35	0.971563	N
rs1052536	17	33331575	rs1003918	17	33332177	A/G	0.910939	-0.0454	0.003	2.059e-53	LIG3	Brain Hippocampus	-0.567322	0.0589988	1.00919e-16	0.91743
rs1052536	17	33331575	rs1003918	17	33332177	A/G	0.910939	-0.0454	0.003	2.059e-53	LIG3	Brain Frontal Cortex	-0.512148	0.0541361	1.32305e-16	0.898555
rs1052536	17	33331575	rs12945428	17	33307586	A/G	0.957825	-0.0466	0.003	1.544e-55	LIG3	Heart Left Ventricle	-0.337395	0.0261089	5.85627e-31	0.894489
rs1052536	17	33331575	rs1003918	17	33332177	A/G	0.910939	-0.0454	0.003	2.059e-53	LIG3	Brain Anterior cingulate cortex	-0.467053	0.0649849	5.75903e-11	0.88467
rs1052536	17	33331575	rs1003918	17	33332177	A/G	0.910939	-0.0454	0.003	2.059e-53	LIG3	Brain Cerebellar Hemisphere	-0.528588	0.0481316	1.91377e-20	0.876363
rs1052536	17	33331575	rs12945428	17	33307586	A/G	0.957825	-0.0466	0.003	1.544e-55	LIG3	Brain Substantia nigra	-0.59316	0.0947885	1.33732e-08	0.875095
rs1052536	17	33331575	rs3135967	17	33313729	G/A	0.958309	-0.046	0.003	2.631e-54	LIG3	Brain Putamen basal ganglia	-0.609089	0.0667134	1.14227e-15	0.843869
rs1052536	17	33331575	rs1003918	17	33332177	A/G	0.910939	-0.0454	0.003	2.059e-53	LIG3	Brain Caudate basal ganglia	-0.604107	0.0527256	2.2726e-22	0.830942
rs1052536	17	33331575	rs12945428	17	33307586	A/G	0.957825	-0.0466	0.003	1.544e-55	LIG3	Heart Atrial Appendage	-0.449232	0.0330837	4.14537e-33	0.802841
rs1052536	17	33331575	rs3135967	17	33313729	G/A	0.958309	-0.046	0.003	2.631e-54	LIG3	Aorta Artery	-0.291432	0.0321012	1.20213e-17	0.784436
rs1052536	17	33331575	rs810042	17	33382205	A/G	0.961371	-0.0458	0.003	1.517e-53	LIG3	Coronary artery	-0.254463	0.0418695	7.56959e-09	0.769223
rs1052536	17	33331575	rs11650512	17	33356907	A/G	0.960435	-0.0458	0.003	5.502e-54	RFFL	Heart Left Ventricle	-0.236946	0.0365668	3.52141e-10	0.767747
rs1052536	17	33331575	rs10853174	17	33351917	T/C	0.960435	-0.0456	0.003	3.122e-53	LIG3	Brain Nucleus accumbens basal ganglia	-0.473508	0.0482352	3.85354e-18	0.757038
rs1052536	17	33331575	rs10853174	17	33351917	T/C	0.960435	-0.0456	0.003	3.122e-53	LIG3	Brain Cortex	-0.61183	0.0494061	2.5149e-25	0.730713
rs1052536	17	33331575	rs1088450	17	33399745	C/T	0.953095	-0.0458	0.003	2.444e-53	LIG3	Brain Hypothalamus	-0.543752	0.0583085	3.79339e-16	0.591125
rs1052536	17	33331575	rs797990	17	33412739	A/G	0.95856	-0.0461	0.003	1.221e-53	LIG3	Brain Amygdala	-0.373466	0.0928173	0.00010891	0.0791147
rs3764351	17	37824339	rs3764351	17	37824339	A/G	1	-0.0181	0.0031	5.86e-09	PNMT	Heart Atrial Appendage	-0.268565	0.0249498	4.37032e-23	0.830361	Y
rs3764351	17	37824339	rs3764351	17	37824339	A/G	1	-0.0181	0.0031	5.86e-09	ERBB2	Brain Hypothalamus	-0.171615	0.0416258	6.62931e-05	0.1318
rs17608766	17	45013271	rs11874	17	45017193	A/G	0.910382	0.0422	0.0046	3.316e-20	TBX21	Brain Anterior cingulate cortex	-0.676639	0.155317	2.77091e-05	0.301329	N
rs9890911	17	64315569	rs4328478	17	64307982	T/C	0.950258	0.0469	0.0029	3.171e-57	PRKCA	Heart Atrial Appendage	0.391001	0.0505227	1.51528e-13	0.844824	N
rs9890911	17	64315569	rs11658550	17	64311683	T/C	0.982537	0.0471	0.0029	1.347e-57	PRKCA	Heart Left Ventricle	0.566946	0.0333482	1.74166e-46	0.763121
rs661821	19	7582649	rs661821	19	7582649	C/T	1	0.0326	0.0032	1.157e-24	ZNF358	Heart Left Ventricle	-0.127508	0.0241597	2.43559e-07	0.839095	Y
rs145439349	19	11292839	rs145439349	19	11292839	A/G	1	-0.0192	0.0034	1.886e-08	CARM1	Brain Hippocampus	-0.147075	0.0333157	2.16386e-05	0.703217	Y
rs145439349	19	11292839	rs442363	19	11284787	G/A	0.805996	0.0162	0.0033	6.448e-07	ZNF441	Aorta Artery	0.123688	0.0340131	0.000322461	0.0307433
rs463200	19	22327489	rs2214352	19	22350938	C/A	0.87322	-0.0188	0.003	6.249e-10	VN1R85P	Heart Left Ventricle	0.460556	0.0620029	1.03593e-12	0.409929	Y
rs463200	19	22327489	rs4932965	19	22412224	C/T	0.847396	-0.018	0.0036	6.096e-07	VN1R85P	Aorta Artery	0.412015	0.0580289	8.22604e-12	0.397407
rs463200	19	22327489	rs436744	19	22355575	A/T	0.873902	-0.0177	0.003	4.213e-09	ZNF676	Heart Atrial Appendage	0.27416	0.0539388	6.53229e-07	0.246601
rs463200	19	22327489	rs281201	19	22406201	C/T	0.832097	-0.016	0.0031	1.876e-07	ZNF257	Brain Nucleus accumbens basal ganglia	0.585013	0.0798234	1.04153e-11	0.224269
rs463200	19	22327489	rs2548936	19	22410178	T/C	0.907352	-0.0162	0.0031	1.343e-07	VN1R85P	Heart Atrial Appendage	0.448888	0.0590931	3.84743e-13	0.203016
rs463200	19	22327489	rs436744	19	22355575	A/T	0.873902	-0.0177	0.003	4.213e-09	VN1R85P	Brain Hippocampus	0.370136	0.0965835	0.000200019	0.195231
rs463200	19	22327489	rs281201	19	22406201	C/T	0.832097	-0.016	0.0031	1.876e-07	VN1R85P	Brain Substantia nigra	0.60196	0.120235	2.78002e-06	0.191172
rs463200	19	22327489	rs436744	19	22355575	A/T	0.873902	-0.0177	0.003	4.213e-09	BNIP3P30	Heart Atrial Appendage	0.292577	0.0688113	2.82944e-05	0.134794
rs463200	19	22327489	rs436744	19	22355575	A/T	0.873902	-0.0177	0.003	4.213e-09	VN1R85P	Brain Hypothalamus	0.336378	0.0899061	0.000273431	0.133958
rs463200	19	22327489	rs421180	19	22335719	C/G	0.925528	-0.0187	0.003	8.066e-10	PCGF7P	Brain Cerebellum	0.410178	0.100368	6.74771e-05	0.100549
rs11666224	19	49571399	rs4802546	19	49570686	T/C	0.996752	-0.0314	0.0048	5.009e-11	KCNA7	Heart Atrial Appendage	0.52564	0.0526677	1.85028e-20	0.857625	Y
rs11666224	19	49571399	rs561659446	19	49569502	C/G	0.88011	-0.0285	0.0056	3.854e-07	KCNA7	Heart Left Ventricle	0.730311	0.0471267	1.10321e-40	0.0731448
rs2836950	21	40604429	rs4818008	21	40611442	A/T	0.983145	0.0203	0.0031	6.432e-11	BRWD1-AS2	Aorta Artery	-0.337598	0.0680892	1.1616e-06	0.586733	Y
rs196067	22	38853677	rs138408	22	38858902	C/T	0.906878	-0.0294	0.0031	6.122e-21	KCNJ4	Heart Left Ventricle	0.120932	0.0292127	4.46613e-05	0.449068	Y
rs196067	22	38853677	rs138408	22	38858902	C/T	0.906878	-0.0294	0.0031	6.122e-21	RP3-508I15.14	Brain Caudate basal ganglia	0.365916	0.0792691	8.1871e-06	0.409549
B. JT
Lead variant Rsid	Chr	Position	eQTL variant Rsid	Chr	eQTL Position	EA/OA	R2	GWAS beta	GWAS SE	GWAS P-value	Gene (eQTL)	Tissue	eQTL Beta	eQTL SE	Nominal P-value	PP	Locus previously not reported
rs2503715	1	2144107	rs2503715	1	2144107	G/A	1	-0.0618	0.0049	4.569e-36	RP4-758J18.7	Brain Amygdala	-0.516965	0.138286	0.000303185	0.236221	Y
rs846111	1	6279370	rs846111	1	6279370	C/G	1	0.1039	0.0034	1.64e-202	RNF207	Brain Cortex	-0.183553	0.0477394	0.000171922	0.554555	N
rs284243	1	10705880	rs284300	1	10709309	G/C	0.908767	0.0184	0.0037	5.733e-07	RBP7	Brain Anterior cingulate cortex	-0.276861	0.0727973	0.000224555	0.270818	Y
rs945416	1	16344402	rs1763604	1	16339772	G/C	0.902882	-0.0214	0.0029	2.329e-13	CLCNKA	Brain Putamen basal ganglia	-0.7246	0.0783801	5.98366e-16	0.847194	Y
rs945416	1	16344402	rs60147323	1	16340048	AC/A	0.980764	-0.0228	0.0034	2.054e-11	CLCNKA	Brain Nucleus accumbens basal ganglia	-0.602679	0.0664245	3.74497e-16	0.797035
rs945416	1	16344402	rs945422	1	16345619	C/T	0.837595	-0.02	0.0029	5.078e-12	CLCNKA	Brain Hippocampus	-0.464173	0.0852557	2.64109e-07	0.794639
rs945416	1	16344402	rs10927886	1	16339313	G/C	0.905566	0.0206	0.0029	1.618e-12	HSPB7	Heart Atrial Appendage	-0.135224	0.0271162	1.03688e-06	0.783213
rs945416	1	16344402	rs1763604	1	16339772	G/C	0.902882	-0.0214	0.0029	2.329e-13	CLCNKA	Artery Coronary	-0.384328	0.059221	8.7382e-10	0.777808
rs945416	1	16344402	rs945417	1	16344625	G/C	0.913326	-0.0201	0.0029	3.239e-12	HSPB7	Brain Putamen basal ganglia	-0.330068	0.0702999	6.66954e-06	0.587066
rs945416	1	16344402	rs945419	1	16344858	T/C	0.953896	-0.0206	0.0029	1.055e-12	CLCNKA	Artery Aorta	-0.463653	0.045866	5.24065e-21	0.372598
rs945416	1	16344402	rs945419	1	16344858	T/C	0.953896	-0.0206	0.0029	1.055e-12	CLCNKA	Brain Anterior cingulate cortex	-0.717407	0.0797843	3.8227e-15	0.298495
rs945416	1	16344402	rs10927886	1	16339313	G/C	0.905566	0.0206	0.0029	1.618e-12	HSPB7	Brain Nucleus accumbens basal ganglia	0.291358	0.0683881	3.45149e-05	0.159671
rs945416	1	16344402	rs10927886	1	16339313	G/C	0.905566	0.0206	0.0029	1.618e-12	FAM231B	Brain Cerebellum	-0.315216	0.0872091	0.000396805	0.0303751
rs2298632	1	23710475	rs2298632	1	23710475	T/C	1	0.0527	0.003	1.009e-69	TCEA3	Heart Left Ventricle	0.234366	0.0221233	1.21649e-22	1	N
rs2298632	1	23710475	rs2298632	1	23710475	T/C	1	0.0527	0.003	1.009e-69	TCEA3	Heart Atrial Appendage	0.152974	0.0255687	6.19641e-09	0.969409
rs72677052	1	66984572	rs72677052	1	66984572	A/G	1	0.0314	0.0035	1.056e-19	SGIP1	Heart Left Ventricle	0.734273	0.049477	3.58099e-38	0.94865	N
rs4364874	1	154167788	rs1194602	1	154231943	C/T	0.874433	-0.0192	0.0029	5.637e-11	UBAP2L	Brain Cerebellar Hemisphere	0.171911	0.0455579	0.00024017	0.215808	Y
rs4364874	1	154167788	rs12063830	1	154150911	G/A	0.845302	-0.0174	0.0029	1.699e-09	S100A6	Brain Caudate basal ganglia	-0.148905	0.039433	0.000226983	0.0200173
rs12143842	1	162033890	rs12143842	1	162033890	T/C	1	0.202	0.0033	1.27e-794	C1orf226	Heart Atrial Appendage	0.330149	0.0400981	5.53952e-15	0.364466	N
rs12143842	1	162033890	rs12143842	1	162033890	T/C	1	0.202	0.0033	1.27e-794	C1orf226	Heart Left Ventricle	0.339425	0.0393551	3.16782e-16	0.356229
rs7540968	1	212239485	rs17700264	1	212121410	C/T	0.937076	-0.023	0.003	6.286e-15	PPP2R5A	Heart Atrial Appendage	-0.129028	0.0280553	6.25079e-06	0.62905	Y
rs11126983	2	85429198	rs2439704	2	85424067	T/C	0.951681	0.0199	0.0032	7.57e-10	ELMOD3	Brain Hippocampus	-0.148817	0.0406944	0.000374611	0.263059	Y
rs186606513	2	97482001	rs186606513	2	97482001	A/G	1	-0.0728	0.0119	8.324e-10	CNNM3	Heart Atrial Appendage	0.546701	0.103149	2.23765e-07	0.888121	Y
rs186606513	2	97482001	rs186606513	2	97482001	A/G	1	-0.0728	0.0119	8.324e-10	CNNM3	Heart Left Ventricle	0.5181	0.110592	4.16927e-06	0.0848356
rs4673904	2	201163454	rs4673904	2	201163454	T/A	1	0.0248	0.0029	3.344e-17	SPATS2L	Heart Left Ventricle	-0.195615	0.0286327	4.31559e-11	0.687612	N
rs73032363	3	24472866	rs59212267	3	24464955	A/G	0.942588	0.0187	0.0032	3.202e-09	THRB	Heart Atrial Appendage	0.429888	0.0489202	1.17522e-16	0.929817	Y
rs73032363	3	24472866	rs73041706	3	24463912	G/A	0.911518	0.0184	0.0032	5.228e-09	THRB	Heart Left Ventricle	0.158581	0.0256375	1.91401e-09	0.849841
rs67529903	3	46888471	rs6787229	3	46889187	A/G	0.906317	-0.0277	0.0045	1.07e-09	LZTFL1	Brain Hippocampus	0.289601	0.0671421	3.23417e-05	0.302799	N
rs67529903	3	46888471	rs56387622	3	46888198	C/T	0.978018	-0.0287	0.0045	1.527e-10	LINC02009	Brain Anterior cingulate cortex	0.387148	0.126351	0.00268791	0.0687562
rs73186030	3	122013465	rs1801725	3	122003757	T/G	0.939191	-0.0441	0.0043	3.339e-24	RP11-299J3.8	Brain Hypothalamus	0.486922	0.112255	2.86487e-05	0.431037	N
rs11924016	3	185307879	rs140735327	3	185308602	T/A	0.944135	0.0266	0.0035	2.334e-14	SENP2	Artery Aorta	0.185699	0.0315985	1.05843e-08	0.624024	N
rs11924016	3	185307879	rs6799206	3	185347230	G/C	0.861992	0.0283	0.003	6.228e-21	SENP2	Artery Coronary	0.215775	0.0500797	2.74929e-05	0.29017
rs1706003	3	194299967	rs1706003	3	194299967	T/G	1	-0.0451	0.0031	3.011e-49	ATP13A3	Artery Aorta	-0.231357	0.0280302	4.17735e-15	0.99998	N
rs1706003	3	194299967	rs1706003	3	194299967	T/G	1	-0.0451	0.0031	3.011e-49	ATP13A3	Heart Left Ventricle	-0.293934	0.025127	1.65767e-26	0.999979
rs1706003	3	194299967	rs1706003	3	194299967	T/G	1	-0.0451	0.0031	3.011e-49	ATP13A3	Heart Atrial Appendage	-0.193322	0.0227955	1.01108e-15	0.99947
rs1706003	3	194299967	rs1706003	3	194299967	T/G	1	-0.0451	0.0031	3.011e-49	LINC00884	Heart Atrial Appendage	-0.26113	0.0429777	3.70644e-09	0.996122
rs1706003	3	194299967	rs1706003	3	194299967	T/G	1	-0.0451	0.0031	3.011e-49	LINC00884	Heart Left Ventricle	-0.312511	0.0497483	1.10682e-09	0.988437
rs1706003	3	194299967	rs1706003	3	194299967	T/G	1	-0.0451	0.0031	3.011e-49	AC108676.1	Heart Left Ventricle	-0.240616	0.0567236	2.91474e-05	0.275414
rs10009824	4	83926921	rs10009824	4	83926921	C/A	1	0.0224	0.0029	2.754e-14	THAP9	Brain Putamen basal ganglia	0.236841	0.0562845	4.77055e-05	0.24629	Y
rs1318787	4	141901704	rs13136189	4	141899254	G/C	0.993411	0.0197	0.0031	2.271e-10	RNF150	Heart Atrial Appendage	-0.106215	0.0264241	7.36769e-05	0.160928	Y
rs78243103	4	174581749	rs78243103	4	174581749	A/G	1	0.0565	0.0083	8.032e-12	HAND2	Heart Left Ventricle	-0.406547	0.0927991	1.60963e-05	0.0267866	Y
rs2428672	5	128295798	rs2577448	5	128291354	T/C	0.864843	0.0219	0.0032	4.904e-12	SLC27A6	Brain Anterior cingulate cortex	-0.665864	0.117381	9.63919e-08	0.205884	N
rs2428672	5	128295798	rs149651657	5	128305668	C/G	0.875554	0.0256	0.0037	3.364e-12	SLC27A6	Brain Putamen basal ganglia	-0.704832	0.099984	9.47439e-11	0.135606
rs17171711	5	137364795	rs148378888	5	137383078	A/C	0.804934	-0.0389	0.0039	4.138e-23	FAM13B	Heart Atrial Appendage	-0.31376	0.0426436	1.77837e-12	0.790563	N
rs17171711	5	137364795	rs17171711	5	137364795	T/C	1	-0.0395	0.004	3.943e-23	RP11-325L7.1	Heart Left Ventricle	-0.662192	0.0810145	7.30735e-15	0.764232
rs17171711	5	137364795	rs191830974	5	137406410	T/G	0.807355	-0.0439	0.0046	2.213e-21	ETF1	Brain Anterior cingulate cortex	0.324038	0.0834772	0.000168785	0.0482369
rs11243168	6	7419922	rs11757537	6	7394262	T/G	0.975907	0.0176	0.0029	8.818e-10	RIOK1	Heart Atrial Appendage	0.163444	0.0302597	1.34212e-07	0.494719	Y
rs11243168	6	7419922	rs11243173	6	7429652	A/T	0.886986	0.0194	0.0034	1.824e-08	RIOK1	Brain Nucleus accumbens basal ganglia	0.388903	0.0525904	7.18665e-12	0.332682
rs11243168	6	7419922	rs11755711	6	7446182	A/G	0.83253	0.0161	0.0029	3.6e-08	SNRNP48	Brain Caudate basal ganglia	0.245926	0.0580345	3.87754e-05	0.17219
rs11243168	6	7419922	rs2274212	6	7393452	T/C	0.913992	0.0171	0.0029	3.022e-09	DSP	Heart Atrial Appendage	-0.0834001	0.0187727	1.24872e-05	0.0944595
rs34969716	6	18210109	rs34969716	6	18210109	A/G	1	-0.0452	0.0035	6.343e-39	DEK	Heart Left Ventricle	0.358064	0.0253641	2.00658e-35	1	Y
rs34969716	6	18210109	rs34969716	6	18210109	A/G	1	-0.0452	0.0035	6.343e-39	KDM1B	Heart Left Ventricle	0.390154	0.0331336	8.77738e-27	1
rs34969716	6	18210109	rs34969716	6	18210109	A/G	1	-0.0452	0.0035	6.343e-39	KDM1B	Heart Atrial Appendage	0.427775	0.0398106	5.07174e-23	1
rs34969716	6	18210109	rs34969716	6	18210109	A/G	1	-0.0452	0.0035	6.343e-39	TPMT	Heart Left Ventricle	0.185812	0.0283935	2.41355e-10	0.993249
rs34969716	6	18210109	rs34969716	6	18210109	A/G	1	-0.0452	0.0035	6.343e-39	TPMT	Heart Atrial Appendage	0.270012	0.0378012	6.86275e-12	0.993031
rs6909393	6	34673496	rs35286877	6	34641078	G/T	0.96381	-0.0244	0.0044	3.073e-08	RP11-140K17.3	Heart Atrial Appendage	-0.245265	0.0591496	4.3909e-05	0.258963	Y
rs6909393	6	34673496	rs77302645	6	34606386	C/T	0.98789	-0.0249	0.0044	1.522e-08	ANKS1A	Heart Atrial Appendage	0.213698	0.0592513	0.000362829	0.0473463
rs11153730	6	118667522	rs6911035	6	118653705	T/A	0.882591	0.0562	0.0029	5.79e-84	RP11-632C17__A.1	Heart Left Ventricle	0.226955	0.0601913	0.000194374	0.307656	N
rs1977141	6	126097457	rs7748729	6	126077381	T/C	0.803052	-0.0296	0.0029	1.668e-24	RP11-624M8.1	Brain Nucleus accumbens basal ganglia	-0.557056	0.0413974	3.44658e-28	0.701719	Y
rs1977141	6	126097457	rs3734637	6	126081319	T/G	0.812415	-0.0296	0.0029	3.504e-24	RP11-624M8.1	Brain Frontal Cortex	-0.51927	0.0611692	3.3098e-14	0.682182
rs1977141	6	126097457	rs1739384	6	126099246	A/C	0.989229	-0.0302	0.0029	5.36e-25	RP11-624M8.1	Artery Coronary	-0.319075	0.0481406	4.16002e-10	0.665105
rs1977141	6	126097457	rs9385383	6	126086290	A/C	0.816667	-0.03	0.0029	3.609e-25	RP11-624M8.1	Brain Cerebellar Hemisphere	-0.480547	0.0689065	1.24901e-10	0.658903
rs2627230	6	134379869	rs2627230	6	134379869	T/A	1	-0.0244	0.0031	6.307e-15	SLC2A12	Heart Left Ventricle	-0.231346	0.0236644	6.79874e-20	1	Y
rs10246865	7	30251254	rs11973373	7	30281728	C/G	0.864039	0.037	0.0066	2.463e-08	ZNRF2	Heart Left Ventricle	0.396392	0.0745693	2.0116e-07	0.0839098	Y
rs10246865	7	30251254	rs6957167	7	30247697	G/A	0.869413	0.0321	0.0071	6.753e-06	AC006978.6	Heart Left Ventricle	0.562608	0.110713	6.41434e-07	0.0502959
rs1034809	7	95051652	rs7802171	7	95030321	G/A	0.867193	-0.0249	0.0033	7.97e-14	PON2	Artery Aorta	-0.18467	0.035682	4.04407e-07	0.346111	Y
rs7806537	7	100064719	rs7806537	7	100064719	G/A	1	0.0188	0.003	5.08e-10	CNPY4	Brain Cerebellar Hemisphere	-0.134483	0.0389519	0.000741992	0.361802	Y
rs4275157	7	112101443	rs12539263	7	112121882	T/G	0.843383	-0.0144	0.0029	5.456e-07	IFRD1	Heart Atrial Appendage	0.165477	0.0241766	4.28415e-11	0.725444	Y
rs4410873	8	98829573	rs34039147	8	98833677	C/T	0.832103	-0.0362	0.003	4.171e-34	LAPTM4B	Heart Left Ventricle	-0.138707	0.0222803	1.5255e-09	0.474548	N
rs56040923	9	72386105	rs10867987	9	72346075	A/G	0.946868	0.0205	0.0031	1.888e-11	PTAR1	Brain Cerebellar Hemisphere	-0.212247	0.0464122	1.07563e-05	0.507003	Y
rs4606407	10	75080045	rs12244364	10	74931992	T/C	0.882637	0.0311	0.0057	4.624e-08	NUDT13	Brain Caudate basal ganglia	-0.978169	0.130472	4.80673e-12	0.132942	N
rs4606407	10	75080045	rs112745577	10	74936893	T/C	0.872398	0.0296	0.0056	1.365e-07	NUDT13	Brain Cortex	-0.981109	0.157352	3.64372e-09	0.103464
rs4606407	10	75080045	rs2271910	10	74995086	T/C	0.967278	0.0311	0.0057	5.403e-08	NUDT13	Brain Cerebellar Hemisphere	-0.928275	0.136453	3.03887e-10	0.079961
rs4606407	10	75080045	rs2271910	10	74995086	T/C	0.967278	0.0311	0.0057	5.403e-08	ECD	Brain Cerebellar Hemisphere	-0.57023	0.0808234	8.15507e-11	0.0714541
rs4606407	10	75080045	rs6480681	10	74966764	C/A	0.936214	0.031	0.0057	5.258e-08	NUDT13	Brain Amygdala	-1.15462	0.199352	7.47074e-08	0.0624546
rs4606407	10	75080045	rs201593558	10	75152152	CA/C	0.883228	0.029	0.0073	7.867e-05	FAM149B1	Artery Aorta	0.262639	0.0672166	0.000114102	0.0425656
rs4606407	10	75080045	rs201593558	10	75152152	CA/C	0.883228	0.029	0.0073	7.867e-05	FAM149B1	Brain Cerebellum	0.55509	0.124085	1.40854e-05	0.0250092
rs4606407	10	75080045	rs112745577	10	74936893	T/C	0.872398	0.0296	0.0056	1.365e-07	ECD	Artery Coronary	-0.337226	0.0836067	8.23202e-05	0.0217651
rs4606407	10	75080045	rs12249492	10	75010137	T/C	0.974272	0.0301	0.0065	3.778e-06	ECD	Brain Cortex	-0.42431	0.128618	0.00118879	0.0130026
rs4606407	10	75080045	rs11000635	10	75145784	C/T	0.974073	0.0302	0.0058	1.473e-07	OIT3	Artery Aorta	-0.403609	0.116849	0.00062724	0.0108705
rs1796765	10	104060529	rs4919621	10	103998671	T/A	0.913715	0.0249	0.003	9.693e-17	PITX3	Heart Atrial Appendage	-0.27561	0.0518912	2.11527e-07	0.579613	N
rs1796765	10	104060529	rs772029	10	104072327	C/T	0.922515	-0.0248	0.003	1.08e-16	CUEDC2	Brain Anterior cingulate cortex	-0.225884	0.0508013	1.93816e-05	0.516938
rs985136	11	17497794	rs985136	11	17497794	G/C	1	-0.0224	0.0031	1.103e-12	ABCC8	Heart Left Ventricle	0.584192	0.0379066	2.34627e-40	0.986937	Y
rs985136	11	17497794	rs985136	11	17497794	G/C	1	-0.0224	0.0031	1.103e-12	ABCC8	Heart Atrial Appendage	0.638121	0.0431779	1.44691e-37	0.986937
rs985136	11	17497794	rs985136	11	17497794	G/C	1	-0.0224	0.0031	1.103e-12	ABCC8	Brain Hypothalamus	0.453857	0.0520314	1.11729e-14	0.986937
rs985136	11	17497794	rs985136	11	17497794	G/C	1	-0.0224	0.0031	1.103e-12	ABCC8	Brain Putamen basal ganglia	0.463631	0.048365	8.66986e-17	0.986937
rs985136	11	17497794	rs985136	11	17497794	G/C	1	-0.0224	0.0031	1.103e-12	ABCC8	Brain Anterior cingulate cortex	0.383049	0.0456687	1.01993e-13	0.986937
rs985136	11	17497794	rs985136	11	17497794	G/C	1	-0.0224	0.0031	1.103e-12	ABCC8	Brain Nucleus accumbens basal ganglia	0.514785	0.0572822	6.32791e-16	0.986937
rs985136	11	17497794	rs985136	11	17497794	G/C	1	-0.0224	0.0031	1.103e-12	ABCC8	Brain Hippocampus	0.285199	0.0408901	1.57818e-10	0.986936
rs985136	11	17497794	rs985136	11	17497794	G/C	1	-0.0224	0.0031	1.103e-12	ABCC8	Brain Caudate basal ganglia	0.4629	0.0514224	7.86198e-16	0.986936
rs985136	11	17497794	rs985136	11	17497794	G/C	1	-0.0224	0.0031	1.103e-12	ABCC8	Brain Amygdala	0.425304	0.0741707	9.68262e-08	0.970141
rs174565	11	61591636	rs174565	11	61591636	G/C	1	-0.0307	0.0043	1.323e-12	CPSF7	Brain Cerebellum	0.354584	0.0808966	2.04899e-05	0.469366	N
rs16920304	12	32992139	rs35292063	12	32988907	T/C	0.946191	0.0282	0.0042	1.235e-11	PKP2	Heart Atrial Appendage	-0.149471	0.0298754	9.59139e-07	0.135216	N
rs7978685	12	57103154	rs11837319	12	57053540	G/C	0.833214	0.0266	0.0033	1.687e-15	RPL41	Brain Hippocampus	-0.149325	0.0425117	0.000618375	0.35313	N
rs7978685	12	57103154	rs941207	12	57023284	G/C	0.81768	0.0274	0.0034	8.585e-16	BLOC1S1	Heart Atrial Appendage	0.131265	0.0361743	0.000334403	0.0112
rs12300769	12	110543466	rs1860561	12	110783241	A/G	0.917799	0.0394	0.0035	9.959e-29	GPN3	Brain Cerebellum	-0.235909	0.0614699	0.000175151	0.0690935	N
rs76382809	12	120671647	rs144314266	12	120646830	G/C	0.819355	-0.0597	0.0095	2.897e-10	PXN	Heart Left Ventricle	-0.610188	0.0811544	5.75939e-13	0.904496	Y
rs76382809	12	120671647	rs116904997	12	120668534	A/G	1	-0.0733	0.0109	1.547e-11	PXN	Heart Atrial Appendage	-0.565691	0.130168	1.89782e-05	0.570224
rs76382809	12	120671647	rs76382809	12	120671647	T/C	1	-0.0752	0.0109	4.722e-12	PXN	Artery Aorta	-0.498541	0.140071	0.000428902	0.0932627
rs1324007	13	47245318	rs9534458	13	47237952	A/G	0.921949	-0.0239	0.0031	5.823e-15	LINC01055	Brain Caudate basal ganglia	0.36953	0.0921248	9.39646e-05	0.491489	Y
rs17061696	13	74511991	rs7992314	13	74509346	A/G	0.968997	0.063	0.0031	3.14e-93	KLF12	Heart Atrial Appendage	0.265843	0.0379649	1.63747e-11	0.93815	N
rs2273905	14	102974999	rs4906208	14	102956489	C/G	0.894925	-0.033	0.0032	1.456e-25	ANKRD9	Brain Caudate basal ganglia	0.322931	0.0324491	2.51361e-18	0.916606	N
rs2273905	14	102974999	rs4906208	14	102956489	C/G	0.894925	-0.033	0.0032	1.456e-25	ANKRD9	Brain Frontal Cortex	0.386471	0.0448173	1.55702e-14	0.891642
rs2273905	14	102974999	rs2273905	14	102974999	C/T	1	-0.0345	0.0032	5.67e-27	ANKRD9	Brain Anterior cingulate cortex	0.38713	0.0609019	3.7246e-09	0.853096
rs2273905	14	102974999	rs8011181	14	102949332	C/T	0.879014	-0.0331	0.0037	9.225e-19	ANKRD9	Brain Hippocampus	0.353591	0.0608796	4.92237e-08	0.845215
rs2273905	14	102974999	rs1998422	14	102980993	C/G	0.97042	-0.034	0.0032	4.433e-26	ANKRD9	Brain Nucleus accumbens basal ganglia	0.306143	0.0406454	3.31217e-12	0.786341
rs2273905	14	102974999	rs8011181	14	102949332	C/T	0.879014	-0.0331	0.0037	9.225e-19	ANKRD9	Brain Hypothalamus	0.386281	0.0478978	4.21355e-13	0.639054
rs2273905	14	102974999	rs1190551	14	102911508	G/A	0.855329	0.0322	0.0031	4.208e-25	ANKRD9	Brain Putamen basal ganglia	-0.307331	0.0321872	1.07463e-16	0.516826
rs2273905	14	102974999	rs1046651	14	102971016	C/T	0.841985	-0.0311	0.0031	2.478e-23	TECPR2	Brain Cerebellar Hemisphere	-0.326369	0.0609391	3.56945e-07	0.262491
rs3743038	15	41694743	rs11631770	15	41737059	C/T	0.905497	0.0195	0.0031	5.073e-10	OIP5-AS1	Brain Cerebellum	-0.288746	0.0393101	8.31878e-12	0.642772	Y
rs3743038	15	41694743	rs111371454	15	41760617	G/A	0.912443	0.0183	0.0037	9.117e-07	NDUFAF1	Brain Nucleus accumbens basal ganglia	-0.481741	0.0561201	7.15913e-15	0.617281
rs3743038	15	41694743	rs11631770	15	41737059	C/T	0.905497	0.0195	0.0031	5.073e-10	OIP5-AS1	Brain Cerebellar Hemisphere	-0.254222	0.0453142	1.10045e-07	0.525331
rs3743038	15	41694743	rs7168177	15	41715585	G/A	0.935784	0.02	0.0031	1.801e-10	OIP5	Brain Hypothalamus	0.40294	0.107339	0.000261444	0.0680349
rs3098202	15	50838236	rs3131576	15	50863658	C/T	0.94755	0.0335	0.0029	3.313e-30	TRPM7	Brain Caudate basal ganglia	0.230511	0.0396078	3.30841e-08	0.554236	N
rs3098202	15	50838236	rs3105592	15	50870271	G/A	0.813452	0.0328	0.0029	6.023e-29	TRPM7	Brain Anterior cingulate cortex	0.181139	0.0528915	0.000838867	0.141613
rs2115630	15	85364516	rs56074163	15	85351332	T/C	0.880434	0.0242	0.0035	5.79e-12	SEC11A	Artery Coronary	-0.132126	0.0414335	0.00169566	0.0580939	N
rs59985111	16	615326	rs59985111	16	615326	C/T	1	0.027	0.0031	7.096e-18	LA16c-349E10.1	Artery Coronary	0.272716	0.0635728	2.96827e-05	0.329997	Y
rs7191330	16	11692658	rs7191330	16	11692658	T/C	1	-0.0753	0.003	1.55e-142	LITAF	Heart Left Ventricle	-0.259765	0.0355467	2.23622e-12	0.989784	N
rs12448482	16	28838073	rs12448482	16	28838073	G/A	1	-0.0463	0.0033	3.961e-44	SPNS1	Heart Left Ventricle	-0.10216	0.0301037	0.00077764	0.410637	N
rs4485352	16	58601410	rs37056	16	58560877	A/G	0.993115	-0.1043	0.0034	1.09e-205	RP11-481J2.4	Heart Left Ventricle	-0.342988	0.0518076	1.53729e-10	0.597267	N
rs4485352	16	58601410	rs12446307	16	58627636	A/G	0.997053	0.1026	0.0034	1.01e-202	NDRG4	Heart Left Ventricle	-0.208209	0.0269808	1.57603e-13	0.410123
rs222847	17	7185417	rs222847	17	7185417	A/T	1	-0.0489	0.0075	7.327e-11	SLC2A4	Heart Atrial Appendage	-0.331578	0.0654892	7.18688e-07	0.904612	N
rs222847	17	7185417	rs222847	17	7185417	A/T	1	-0.0489	0.0075	7.327e-11	SNORD10	Brain Caudate basal ganglia	0.661362	0.190123	0.000655536	0.0311713
rs652677	17	26904517	rs9904043	17	27000391	G/A	0.889718	0.017	0.0035	8.191e-07	AC010761.13	Artery Aorta	-0.209858	0.0566285	0.000248536	0.338482	N
rs2074518	17	33324382	rs12945428	17	33307586	A/G	0.959979	-0.0432	0.003	1.424e-47	LIG3	Heart Left Ventricle	-0.337395	0.0261089	5.85627e-31	0.95061	N
rs2074518	17	33324382	rs1003918	17	33332177	A/G	0.895803	-0.0424	0.003	2.822e-46	LIG3	Brain Hippocampus	-0.567322	0.0589988	1.00919e-16	0.930548
rs2074518	17	33324382	rs3135967	17	33313729	G/A	0.961878	-0.0432	0.003	1.635e-47	LIG3	Brain Putamen basal ganglia	-0.609089	0.0667134	1.14227e-15	0.930511
rs2074518	17	33324382	rs1003918	17	33332177	A/G	0.895803	-0.0424	0.003	2.822e-46	LIG3	Brain Frontal Cortex	-0.512148	0.0541361	1.32305e-16	0.92652
rs2074518	17	33324382	rs3135967	17	33313729	G/A	0.961878	-0.0432	0.003	1.635e-47	LIG3	Artery Aorta	-0.291432	0.0321012	1.20213e-17	0.925614
rs2074518	17	33324382	rs1003918	17	33332177	A/G	0.895803	-0.0424	0.003	2.822e-46	LIG3	Brain Cerebellum	-0.665071	0.0416773	1.4823e-35	0.905847
rs2074518	17	33324382	rs1003918	17	33332177	A/G	0.895803	-0.0424	0.003	2.822e-46	LIG3	Brain Anterior cingulate cortex	-0.467053	0.0649849	5.75903e-11	0.891318
rs2074518	17	33324382	rs1003918	17	33332177	A/G	0.895803	-0.0424	0.003	2.822e-46	LIG3	Brain Cerebellar Hemisphere	-0.528588	0.0481316	1.91377e-20	0.836164
rs2074518	17	33324382	rs10853174	17	33351917	T/C	0.938885	-0.0425	0.003	6.005e-46	LIG3	Brain Nucleus accumbens basal ganglia	-0.473508	0.0482352	3.85354e-18	0.81232
rs2074518	17	33324382	rs11650512	17	33356907	A/G	0.938885	-0.0425	0.003	2.295e-46	RFFL	Heart Left Ventricle	-0.236946	0.0365668	3.52141e-10	0.768854
rs2074518	17	33324382	rs1088450	17	33399745	C/T	0.933206	-0.0428	0.003	3.632e-46	LIG3	Brain Hypothalamus	-0.543752	0.0583085	3.79339e-16	0.761628
rs2074518	17	33324382	rs12945428	17	33307586	A/G	0.959979	-0.0432	0.003	1.424e-47	LIG3	Heart Atrial Appendage	-0.449232	0.0330837	4.14537e-33	0.732788
rs2074518	17	33324382	rs810042	17	33382205	A/G	0.939825	-0.0426	0.003	4.898e-46	LIG3	Artery Coronary	-0.254463	0.0418695	7.56959e-09	0.732656
rs2074518	17	33324382	rs1003918	17	33332177	A/G	0.895803	-0.0424	0.003	2.822e-46	LIG3	Brain Caudate basal ganglia	-0.604107	0.0527256	2.2726e-22	0.723437
rs2074518	17	33324382	rs10853174	17	33351917	T/C	0.938885	-0.0425	0.003	6.005e-46	LIG3	Brain Cortex	-0.61183	0.0494061	2.5149e-25	0.678552
rs2074518	17	33324382	rs797990	17	33412739	A/G	0.937065	-0.0429	0.003	3.725e-46	LIG3	Brain Amygdala	-0.373466	0.0928173	0.00010891	0.0963355
rs184478	17	42209751	rs10628218	17	42249717	ATG/A	0.820704	-0.022	0.0039	2.103e-08	ASB16-AS1	Brain Cerebellum	-0.444915	0.0559229	2.44946e-13	0.676878	N
rs184478	17	42209751	rs184478	17	42209751	G/C	1	0.0233	0.0033	1.396e-12	ASB16-AS1	Artery Aorta	0.292447	0.0402313	2.84054e-12	0.669813
rs184478	17	42209751	rs10628218	17	42249717	ATG/A	0.820704	-0.022	0.0039	2.103e-08	ASB16-AS1	Heart Left Ventricle	-0.295134	0.0358262	4.70386e-15	0.609262
rs184478	17	42209751	rs12947939	17	42250378	T/G	0.835875	-0.0223	0.0033	8.26e-12	ASB16-AS1	Brain Cortex	-0.343565	0.0552696	4.0187e-09	0.566192
rs184478	17	42209751	rs11080007	17	42265442	T/C	0.89506	-0.0219	0.0033	2.587e-11	ASB16-AS1	Artery Coronary	-0.308936	0.0532098	2.99562e-08	0.544682
rs184478	17	42209751	rs10628218	17	42249717	ATG/A	0.820704	-0.022	0.0039	2.103e-08	ASB16-AS1	Brain Nucleus accumbens basal ganglia	-0.314976	0.0572526	1.44305e-07	0.524994
rs184478	17	42209751	rs4239142	17	42205876	G/A	0.829818	0.0226	0.0033	4.857e-12	C17orf53	Heart Atrial Appendage	-0.173442	0.0496932	0.00055447	0.0470177
rs8071250	17	64321567	rs4328478	17	64307982	T/C	0.9503	0.0619	0.003	3.1e-97	PRKCA	Heart Atrial Appendage	0.391001	0.0505227	1.51528e-13	0.844705	N
rs8071250	17	64321567	rs11658550	17	64311683	T/C	0.98256	0.0621	0.003	7.05e-98	PRKCA	Heart Left Ventricle	0.566946	0.0333482	1.74166e-46	0.763697
rs145439349	19	11292839	rs145439349	19	11292839	A/G	1	-0.02	0.0034	5.542e-09	CARM1	Brain Hippocampus	-0.147075	0.0333157	2.16386e-05	0.692842	Y
rs145439349	19	11292839	rs442363	19	11284787	G/A	0.805996	0.017	0.0033	2.192e-07	ZNF441	Artery Aorta	0.123688	0.0340131	0.000322461	0.0361479
rs11671130	19	22329455	rs11671130	19	22329455	C/T	1	0.0228	0.0035	4.569e-11	ZNF257	Brain Caudate basal ganglia	-0.712437	0.0906956	6.37394e-13	0.628056	Y
rs11671130	19	22329455	rs4123729	19	22418142	C/T	0.900062	0.0161	0.0033	1.517e-06	BNIP3P28	Heart Left Ventricle	-0.299769	0.072485	4.54224e-05	0.076504
rs11671130	19	22329455	rs111684505	19	22401097	G/A	0.923957	0.0212	0.0034	5.688e-10	AC003973.3	Brain Hypothalamus	-0.454391	0.105916	3.45758e-05	0.0509808
rs11671130	19	22329455	rs12610034	19	22314528	A/G	0.806432	0.0195	0.0039	6.429e-07	BNIP3P33	Brain Hypothalamus	-0.393292	0.109091	0.000443215	0.0289996
rs741233	19	46894786	rs12459222	19	46859301	C/G	0.899212	-0.0232	0.0033	1.407e-12	PPP5C	Brain Cerebellum	-0.251839	0.0496543	1.02821e-06	0.818194	Y
rs741233	19	46894786	rs62136101	19	46854055	T/C	0.826221	-0.0229	0.0033	3.62e-12	PPP5C	Brain Cerebellar Hemisphere	-0.318254	0.0597003	3.99605e-07	0.814074
rs741233	19	46894786	rs12459222	19	46859301	C/G	0.899212	-0.0232	0.0033	1.407e-12	PNMAL2	Brain Cerebellum	-0.213501	0.05772	0.000292525	0.395103
rs741233	19	46894786	rs12459222	19	46859301	C/G	0.899212	-0.0232	0.0033	1.407e-12	HIF3A	Brain Amygdala	0.267983	0.0707965	0.000257091	0.346187
rs4802547	19	49572547	rs4802546	19	49570686	T/C	0.995128	-0.0353	0.0048	2.031e-13	KCNA7	Heart Atrial Appendage	0.52564	0.0526677	1.85028e-20	0.855332	Y
rs4802547	19	49572547	rs561659446	19	49569502	C/G	0.878637	-0.0316	0.0056	1.941e-08	KCNA7	Heart Left Ventricle	0.730311	0.0471267	1.10321e-40	0.0711038
rs2268879	20	25177805	rs2268879	20	25177805	C/T	1	-0.0361	0.0037	3.573e-22	GINS1	Brain Caudate basal ganglia	0.26839	0.0812528	0.00118881	0.249386	Y
rs6087667	20	33651887	rs7261969	20	33563611	T/C	0.912859	0.0357	0.0037	6.073e-22	MYH7B	Brain Cerebellar Hemisphere	0.565058	0.0713444	7.78948e-13	0.66822	Y
rs6087667	20	33651887	rs6120788	20	33583716	T/C	0.97377	0.0362	0.0037	3.938e-22	MYH7B	Brain Cerebellum	0.625778	0.0647495	7.25329e-18	0.609847
rs6087667	20	33651887	rs6088703	20	33676049	A/T	0.977862	0.0367	0.0037	1.27e-22	EDEM2	Brain Nucleus accumbens basal ganglia	-0.358095	0.0653576	1.60674e-07	0.598832
rs6087667	20	33651887	rs3818253	20	33596876	A/G	0.891517	0.0167	0.003	3.156e-08	EDEM2	Brain Cortex	-0.423517	0.0643729	5.99041e-10	0.525774
rs6087667	20	33651887	rs6120825	20	33671141	C/A	0.983474	0.0356	0.0037	1.68e-21	MYH7B	Artery Aorta	0.34893	0.0376969	3.26871e-18	0.433021
rs6087667	20	33651887	rs7261969	20	33563611	T/C	0.912859	0.0357	0.0037	6.073e-22	MYH7B	Artery Coronary	0.250423	0.055622	1.23196e-05	0.339218
rs11910232	21	40643047	rs2836948	21	40599677	C/T	0.85453	0.0172	0.0029	5.824e-09	BRWD1-AS2	Heart Atrial Appendage	-0.349536	0.0484745	4.49518e-12	0.528404	Y
rs11910232	21	40643047	rs34705151	21	40553344	A/G	0.835709	0.0163	0.0029	2.855e-08	PSMG1	Brain Hypothalamus	0.350252	0.0386231	1.61414e-15	0.501377
rs11910232	21	40643047	rs35994303	21	40686020	T/C	0.832816	0.0171	0.003	7.795e-09	BRWD1-AS2	Heart Left Ventricle	-0.25305	0.0532587	3.0721e-06	0.406061
rs11910232	21	40643047	rs2836956	21	40623018	C/G	0.802074	0.0178	0.003	1.869e-09	PSMG1	Brain Nucleus accumbens basal ganglia	0.227442	0.052257	2.37721e-05	0.226543
rs196067	22	38853677	rs138408	22	38858902	C/T	0.906878	-0.0288	0.0031	5.022e-20	KCNJ4	Heart Left Ventricle	0.120932	0.0292127	4.46613e-05	0.450715	Y
rs196067	22	38853677	rs138408	22	38858902	C/T	0.906878	-0.0288	0.0031	5.022e-20	RP3-508I15.14	Brain Caudate basal ganglia	0.365916	0.0792691	8.1871e-06	0.417698
C. QRS
Lead variant Rsid	Chr	Position	eQTL variant Rsid	Chr	eQTL Position	EA/OA	R2	GWAS beta	GWAS SE	GWAS P-value	Gene (eQTL)	Tissue	eQTL Beta	eQTL SE	Nominal P-value	PP	Locus previously not reported
rs2503715	1	2144107	rs2503715	1	2144107	G/A	1	0.0307	0.005	7.732e-10	RP4-758J18.7	Brain Amygdala	-0.516965	0.138286	0.000303185	0.235665	Y
rs2298632	1	23710475	rs2298632	1	23710475	T/C	1	-0.0275	0.003	7.449e-20	TCEA3	Heart Left Ventricle	0.234366	0.0221233	1.21649e-22	0.999998	Y
rs2298632	1	23710475	rs2298632	1	23710475	T/C	1	-0.0275	0.003	7.449e-20	TCEA3	Heart Atrial Appendage	0.152974	0.0255687	6.19641e-09	0.969404
rs10158267	1	116310430	rs6659025	1	116301019	C/T	0.945633	-0.0309	0.003	2.626e-24	CASQ2	Artery Coronary	0.265298	0.0324862	6.38163e-14	0.7294	N
rs12042862	1	162024242	rs12143842	1	162033890	T/C	0.880396	-0.0215	0.0034	2.633e-10	C1orf226	Heart Left Ventricle	0.339425	0.0393551	3.16782e-16	0.975832	Y
rs12042862	1	162024242	rs12143842	1	162033890	T/C	0.880396	-0.0215	0.0034	2.633e-10	C1orf226	Heart Atrial Appendage	0.330149	0.0400981	5.53952e-15	0.943724
rs12042862	1	162024242	rs10918571	1	162015277	G/A	0.82705	-0.0196	0.0033	5.175e-09	NOS1AP	Heart Left Ventricle	0.306879	0.035289	1.90819e-16	0.811473
rs12042862	1	162024242	rs10918571	1	162015277	G/A	0.82705	-0.0196	0.0033	5.175e-09	NOS1AP	Heart Atrial Appendage	0.235091	0.0433792	1.22421e-07	0.69127
rs12042862	1	162024242	rs10918571	1	162015277	G/A	0.82705	-0.0196	0.0033	5.175e-09	ARHGAP30	Brain Cerebellum	0.295836	0.0836319	0.000521856	0.532491
rs823130	1	205714372	rs823094	1	205689807	G/T	0.863397	0.0181	0.003	9.302e-10	NUCKS1	Artery Aorta	-0.156957	0.0219692	6.23656e-12	0.840623	Y
rs823130	1	205714372	rs823121	1	205724302	A/G	0.982292	0.0183	0.003	5.809e-10	NUCKS1	Heart Atrial Appendage	-0.118824	0.019386	2.75196e-09	0.829796
rs823130	1	205714372	rs823094	1	205689807	G/T	0.863397	0.0181	0.003	9.302e-10	NUCKS1	Heart Left Ventricle	-0.148332	0.0203699	2.63474e-12	0.825661
rs823130	1	205714372	rs823154	1	205762406	T/C	0.853195	0.0169	0.003	1.825e-08	SLC41A1	Brain Cerebellum	0.305537	0.0483227	2.209e-09	0.706734
rs823130	1	205714372	rs823094	1	205689807	G/T	0.863397	0.0181	0.003	9.302e-10	SLC41A1	Brain Hippocampus	0.25613	0.0391469	1.39905e-09	0.632018
rs823130	1	205714372	rs823154	1	205762406	T/C	0.853195	0.0169	0.003	1.825e-08	NUCKS1	Brain Caudate basal ganglia	-0.175991	0.0398891	1.91561e-05	0.554675
rs4659701	1	236853167	rs12724121	1	236852282	T/A	0.998325	0.0164	0.003	4.419e-08	ACTN2	Heart Atrial Appendage	0.11921	0.0201693	9.2049e-09	0.90073	Y
rs3770901	2	36650012	rs4670556	2	36650878	A/G	0.938095	0.0338	0.0032	3.938e-26	RP11-490M8.1	Heart Left Ventricle	-0.540793	0.0520674	6.18879e-22	0.956527	N
rs4952542	2	42148519	rs3038286	2	42145311	ATATGAAG/A	0.93122	0.0158	0.0035	7.812e-06	PKDCC	Brain Spinal cord cervical c0	0.488055	0.0779162	9.26599e-09	0.713928	Y
rs12997538	2	61564249	rs2256615	2	61679894	G/C	0.852322	-0.015	0.003	4.058e-07	RP11-493E12.1	Brain Nucleus accumbens basal ganglia	0.301226	0.0816245	0.000305453	0.210438	Y
rs4677294	3	73554922	rs13069228	3	73572544	C/T	0.81771	0.0176	0.0031	1.451e-08	PDZRN3	Heart Atrial Appendage	-0.337387	0.0244175	5.45554e-34	0.969178	Y
rs4677294	3	73554922	rs13069228	3	73572544	C/T	0.81771	0.0176	0.0031	1.451e-08	CTD-2006M22.2	Heart Atrial Appendage	-0.283217	0.0287282	4.64494e-20	0.958626
rs4677294	3	73554922	rs13069228	3	73572544	C/T	0.81771	0.0176	0.0031	1.451e-08	PDZRN3-AS1	Artery Aorta	-0.378622	0.0598188	8.39179e-10	0.948356
rs4677294	3	73554922	rs13069228	3	73572544	C/T	0.81771	0.0176	0.0031	1.451e-08	PDZRN3	Artery Coronary	-0.398769	0.0452299	1.23251e-15	0.946938
rs4677294	3	73554922	rs13069228	3	73572544	C/T	0.81771	0.0176	0.0031	1.451e-08	PDZRN3-AS1	Artery Coronary	-0.263492	0.0820391	0.00157314	0.190314
rs6778977	3	185302532	rs140735327	3	185308602	T/A	0.921856	-0.0146	0.0035	2.693e-05	SENP2	Artery Aorta	0.185699	0.0315985	1.05843e-08	0.629666	N
rs6778977	3	185302532	rs6799206	3	185347230	G/C	0.826812	-0.0176	0.003	8.108e-09	SENP2	Artery Coronary	0.215775	0.0500797	2.74929e-05	0.35473
rs2292804	4	16037084	rs2292804	4	16037084	G/C	1	0.0206	0.0034	2.204e-09	PROM1	Artery Aorta	-1.02425	0.0377377	1.11761e-84	0.959956	Y
rs2292804	4	16037084	rs13133886	4	16035795	C/A	0.926133	0.0207	0.0035	2.501e-09	PROM1	Artery Coronary	-0.811956	0.0848368	1.1092e-17	0.959844
rs2292804	4	16037084	rs13133886	4	16035795	C/A	0.926133	0.0207	0.0035	2.501e-09	TAPT1	Artery Aorta	-0.330992	0.0355115	2.03069e-18	0.957996
rs77729987	5	64401565	rs77729987	5	64401565	C/T	1	-0.0415	0.0059	1.742e-12	RP11-307L14.2	Brain Cerebellar Hemisphere	-0.709097	0.182741	0.000162397	0.0382286	N
rs79409628	5	108113740	rs75360637	5	108072050	C/T	0.801162	0.0405	0.0056	4.628e-13	FER	Artery Aorta	0.603117	0.0692052	1.6518e-16	0.0458896	Y
rs11153730	6	118667522	rs6911035	6	118653705	T/A	0.882591	0.0584	0.0029	5.906e-89	RP11-632C17__A.1	Heart Left Ventricle	0.226955	0.0601913	0.000194374	0.307512	N
rs9401890	6	126881295	rs6925689	6	126865884	C/T	0.837981	0.0261	0.0029	3.637e-19	CENPW	Brain Nucleus accumbens basal ganglia	-0.366639	0.0963591	0.000200732	0.0879151	N
rs9401890	6	126881295	rs6925689	6	126865884	C/T	0.837981	0.0261	0.0029	3.637e-19	CENPW	Brain Hippocampus	-0.169675	0.0604727	0.00582301	0.019585
rs11773845	7	116191301	rs3807989	7	116186241	G/A	0.995127	-0.0414	0.0029	8.955e-45	CAV1	Brain Spinal cord cervical c1	-0.380527	0.0965011	0.00014844	0.188718	N
rs11773845	7	116191301	rs1997571	7	116198621	A/G	0.976628	-0.0408	0.0029	1.367e-44	CAV1	Heart Atrial Appendage	-0.127777	0.0270341	3.50712e-06	0.0486669
rs7022222	9	13988817	rs12005778	9	14004053	C/T	0.831487	-0.026	0.0051	4.423e-07	LDHAP4	Brain Hypothalamus	-0.507658	0.128497	0.000127117	0.0639195	N
rs148321568	10	75428296	rs78249997	10	75422314	T/C	0.940972	0.0249	0.0041	1.94e-09	SYNPO2L	Heart Atrial Appendage	-0.175999	0.030302	1.60009e-08	0.237549	N
rs148321568	10	75428296	rs76443711	10	75449789	C/G	0.892074	0.0239	0.0042	1.535e-08	ZSWIM8	Brain Cerebellum	-0.229317	0.0516336	1.61112e-05	0.0773726
rs174537	11	61552680	rs174545	11	61569306	G/C	0.96894	-0.0234	0.0032	1.435e-13	FADS1	Brain Cerebellar Hemisphere	-0.737664	0.062523	1.61508e-22	0.697145	N
rs174537	11	61552680	rs174544	11	61567753	A/C	0.890714	-0.0227	0.0033	4.382e-12	FADS1	Brain Cerebellum	-0.879974	0.0587182	7.6254e-33	0.669116
rs174537	11	61552680	rs174536	11	61551927	C/A	0.984047	-0.0238	0.0032	7.293e-14	TMEM258	Heart Atrial Appendage	0.136171	0.0264198	4.61325e-07	0.658336
rs174537	11	61552680	rs174544	11	61567753	A/C	0.890714	-0.0227	0.0033	4.382e-12	FADS1	Brain Frontal Cortex	-0.287316	0.0462586	6.07828e-09	0.569465
rs174537	11	61552680	rs174559	11	61581656	A/G	0.819524	-0.0227	0.0034	1.687e-11	FADS1	Brain Anterior cingulate cortex	-0.292166	0.0574816	1.35849e-06	0.559156
rs174537	11	61552680	rs174545	11	61569306	G/C	0.96894	-0.0234	0.0032	1.435e-13	FADS1	Artery Aorta	-0.192694	0.0450049	2.46191e-05	0.482134
rs174537	11	61552680	rs174544	11	61567753	A/C	0.890714	-0.0227	0.0033	4.382e-12	FADS1	Brain Caudate basal ganglia	-0.289581	0.051817	1.01448e-07	0.411141
rs174537	11	61552680	rs174544	11	61567753	A/C	0.890714	-0.0227	0.0033	4.382e-12	FADS1	Brain Putamen basal ganglia	-0.33665	0.0587625	6.68012e-08	0.354483
rs174537	11	61552680	rs174538	11	61560081	A/G	0.899621	-0.023	0.0033	2.317e-12	TMEM258	Brain Cortex	0.162708	0.0397862	6.74076e-05	0.346334
rs174537	11	61552680	rs174538	11	61560081	A/G	0.899621	-0.023	0.0033	2.317e-12	TMEM258	Brain Putamen basal ganglia	0.239859	0.0473438	1.36035e-06	0.304815
rs174537	11	61552680	rs174541	11	61565908	C/T	0.941948	-0.0228	0.0032	1.528e-12	FADS1	Brain Spinal cord cervical c2	-0.426045	0.0881195	4.77644e-06	0.301494
rs174537	11	61552680	rs174533	11	61549025	A/G	0.982092	-0.0234	0.0032	1.87e-13	ZBTB3	Brain Spinal cord cervical c3	0.250903	0.0765342	0.00143279	0.198322
rs174537	11	61552680	rs174544	11	61567753	A/C	0.890714	-0.0227	0.0033	4.382e-12	FADS3	Brain Cerebellum	-0.397758	0.0551737	1.79311e-11	0.135478
rs174537	11	61552680	rs174544	11	61567753	A/C	0.890714	-0.0227	0.0033	4.382e-12	FADS1	Brain Hippocampus	-0.367322	0.0527679	1.69252e-10	0.0982765
rs174537	11	61552680	rs174530	11	61546592	G/A	0.943154	-0.0223	0.0031	1.331e-12	RP11-881M11.4	Brain Spinal cord cervical c4	-0.400635	0.1107	0.000463894	0.0634812
rs174537	11	61552680	rs108499	11	61547237	T/C	0.865718	-0.0214	0.0032	3.593e-11	RP11-881M11.4	Brain Putamen basal ganglia	-0.396988	0.0990696	0.000102891	0.0257149
rs174537	11	61552680	rs108499	11	61547237	T/C	0.865718	-0.0214	0.0032	3.593e-11	LRRN4CL	Brain Cerebellum	-0.295471	0.075678	0.000136335	0.0246848
rs174537	11	61552680	rs108499	11	61547237	T/C	0.865718	-0.0214	0.0032	3.593e-11	FADS2	Brain Nucleus accumbens basal ganglia	0.199859	0.0513322	0.000144189	0.0151863
rs2958145	12	57056074	rs11837319	12	57053540	G/C	0.911118	-0.0228	0.0034	1.233e-11	RPL41	Brain Hippocampus	-0.149325	0.0425117	0.000618375	0.360496	N
rs2958145	12	57056074	rs2958139	12	57004668	A/G	0.828757	-0.0228	0.0034	4.125e-11	ANKRD52	Brain Spinal cord cervical c1	0.235451	0.0565943	6.68614e-05	0.176441
rs2958145	12	57056074	rs941207	12	57023284	G/C	0.88778	-0.0232	0.0034	1.424e-11	BLOC1S1	Heart Atrial Appendage	0.131265	0.0361743	0.000334403	0.0104425
rs28637922	12	110819139	rs6606686	12	110903380	C/G	0.866943	-0.0236	0.0032	1.033e-13	RAD9B	Heart Left Ventricle	-0.203802	0.0485335	3.48707e-05	0.078731	Y
rs731414	13	33175297	rs9591137	13	33152482	C/T	0.898257	-0.0182	0.0031	2.768e-09	N4BP2L2-IT2	Brain Cerebellar Hemisphere	-0.266859	0.0608763	2.32803e-05	0.634199	Y
rs9573330	13	74518210	rs7992314	13	74509346	A/G	0.966288	-0.0454	0.0031	2.165e-48	KLF12	Heart Atrial Appendage	0.265843	0.0379649	1.63747e-11	0.94111	N
rs17178387	14	71997723	rs56180634	14	71989933	T/C	0.983244	-0.0525	0.0034	2.2e-52	RP1-261D10.2	Brain Amygdala	0.443705	0.112598	0.000147468	0.197109	N
rs8076642	17	7383984	rs7209131	17	7376411	T/C	0.880719	0.0268	0.0031	2.948e-18	CHRNB1	Artery Coronary	-0.377256	0.0567469	3.73245e-10	0.742564	Y
rs8076642	17	7383984	rs7209131	17	7376411	T/C	0.880719	0.0268	0.0031	2.948e-18	CHRNB1	Brain Anterior cingulate cortex	-0.304655	0.0569449	4.18136e-07	0.526509
rs8076642	17	7383984	rs7209131	17	7376411	T/C	0.880719	0.0268	0.0031	2.948e-18	CHRNB1	Brain Frontal Cortex	-0.356122	0.0522029	2.75421e-10	0.0728544
rs4065275	17	38080865	rs4065275	17	38080865	G/A	1	-0.0167	0.003	2.311e-08	PGAP3	Brain Substantia nigra	0.259397	0.0676914	0.000236449	0.0325554	Y
rs17677363	17	45036112	rs11874	17	45017193	A/G	0.995742	0.0537	0.0047	8.934e-31	TBX21	Brain Anterior cingulate cortex	-0.676639	0.155317	2.77091e-05	0.406561	N
rs17677363	17	45036112	rs117953218	17	45244074	C/T	0.860032	0.046	0.0047	8.493e-23	RPRML	Brain Cortex	0.271357	0.0712858	0.000198289	0.103376
rs10445344	17	53367788	rs876719	17	53366566	T/G	0.805766	-0.0328	0.0035	3.169e-21	HLF	Heart Left Ventricle	-0.184655	0.0420315	1.52607e-05	0.937344	N
rs4328478	17	64307982	rs11658550	17	64311683	T/C	0.967411	-0.037	0.003	2.439e-35	PRKCA	Heart Left Ventricle	0.566946	0.0333482	1.74166e-46	0.874303	N
rs4328478	17	64307982	rs4328478	17	64307982	T/C	1	-0.0371	0.003	2.101e-35	PRKCA	Heart Atrial Appendage	0.391001	0.0505227	1.51528e-13	0.840715
rs1662340	18	3257215	rs4581800	18	3249051	A/G	0.978192	0.0274	0.0044	3.671e-10	MYL12A	Artery Aorta	-0.419561	0.030161	1.14562e-34	0.817623	N
rs1662340	18	3257215	rs1662342	18	3255301	A/G	0.865668	0.027	0.0043	3.762e-10	MYL12A	Heart Left Ventricle	-0.270423	0.0381916	9.33773e-12	0.809768
rs1662340	18	3257215	rs4581800	18	3249051	A/G	0.978192	0.0274	0.0044	3.671e-10	RP13-270P17.1	Artery Aorta	-0.514259	0.0843797	3.18179e-09	0.778838
rs1662340	18	3257215	rs73937040	18	3258733	A/G	0.844311	0.0266	0.0045	2.272e-09	MYL12B	Heart Left Ventricle	0.222155	0.0347499	5.83774e-10	0.128472
rs1662340	18	3257215	rs7811	18	3256112	G/A	0.980909	0.028	0.0043	1.179e-10	RP13-270P17.1	Heart Left Ventricle	-0.233221	0.062625	0.000232082	0.0805127
rs113394178	19	7581244	rs113394178	19	7581244	A/C	1	0.0342	0.0037	4.677e-20	ZNF358	Heart Atrial Appendage	-0.163797	0.0268518	3.2416e-09	0.986209	Y
rs3745518	19	50962062	rs12327751	19	50968890	T/G	0.842028	-0.0147	0.003	1.225e-06	ASPDH	Brain Frontal Cortex	-0.371259	0.0543562	2.63927e-10	0.0425692	Y
rs1571217	20	6316526	rs6038442	20	6325523	T/G	0.921521	-0.0285	0.003	3.492e-21	TRMT6	Heart Left Ventricle	0.0997873	0.0268527	0.000239216	0.0237111	N
rs1885117	20	33600740	rs6120788	20	33583716	T/C	0.972283	-0.0303	0.0038	9.761e-16	MYH7B	Brain Cerebellum	0.625778	0.0647495	7.25329e-18	0.653241	N
rs1885117	20	33600740	rs7261969	20	33563611	T/C	0.91164	-0.0303	0.0037	6.069e-16	MYH7B	Brain Cerebellar Hemisphere	0.565058	0.0713444	7.78948e-13	0.646752
rs1885117	20	33600740	rs6120825	20	33671141	C/A	0.982103	-0.03	0.0038	1.815e-15	MYH7B	Artery Aorta	0.34893	0.0376969	3.26871e-18	0.610347
rs1885117	20	33600740	rs6088703	20	33676049	A/T	0.976434	-0.0303	0.0038	1.18e-15	EDEM2	Brain Nucleus accumbens basal ganglia	-0.358095	0.0653576	1.60674e-07	0.57497
rs1885117	20	33600740	rs3818253	20	33596876	A/G	0.890149	-0.0302	0.0038	9.179e-16	EDEM2	Brain Cortex	-0.423517	0.0643729	5.99041e-10	0.513382
rs1885117	20	33600740	rs7261969	20	33563611	T/C	0.91164	-0.0303	0.0037	6.069e-16	MYH7B	Artery Coronary	0.250423	0.055622	1.23196e-05	0.338295

### Sheet: Table 14a
Supplementary Table 14a: Hi-C results for lead variants and proxies (r2 > 0.8) from the multi-ancestry meta-analysis using Fit-Hi-C pipeline
Results shown for variants with RDB score ≤ 3b. r2: correlation (r2) between the lead variant (rsID) and analysed variant(s); RDB score, Regulome DB score; NA, No significant result in that tissue
A. QT
Lead variant at locus	Analysed variant	Chr	Position	r2	RDB score	Left Ventricle tissue	Right Ventricle tissue
rs367917283	rs6429582	1	46321843	0.909384	1f	MAST2	NA
rs367917283	rs6688365	1	46329884	0.909943	1b	MAST2	NA
rs367917283	rs11211208	1	46334256	0.882618	1f	MAST2	NA
rs367917283	rs11211213	1	46342517	0.909943	1f	MAST2	NA
rs367917283	rs10890361	1	46346234	0.910799	1f	MAST2	NA
rs367917283	rs10890363	1	46356148	0.913959	1f	MAST2	NA
rs367917283	rs12409773	1	46358831	0.909275	1f	MAST2	NA
rs11102093	rs2361308	1	110926474	0.920063	2b	STRIP1;RBM15	NA
rs35951215	rs4269774	1	116272483	0.946687	2b	CASQ2	NA
rs35951215	rs189034193	1	116280235	1	3a	VANGL1	NA
rs35951215	rs180996508	1	116280259	1	2b	VANGL1	NA
rs35951215	rs10737733	1	116288825	0.85445	3a	VANGL1	NA
rs35951215	rs10732297	1	116289054	0.85445	3a	VANGL1	NA
rs35951215	rs10733095	1	116289164	0.853623	3a	VANGL1	NA
rs35951215	rs12140557	1	116291066	0.845131	3a	VANGL1	NA
rs35951215	rs10801971	1	116291201	0.856107	3a	VANGL1	NA
rs35951215	rs6693356	1	116296510	0.84439	3a	VANGL1	NA
rs10490255	rs35014850	2	40750205	0.833316	3a	TMEM178A	NA
rs10490255	rs2098478	2	40750329	0.834304	3a	TMEM178A	NA
rs3754781	rs71430617	2	169014435	0.939912	3a	SCN7A;NOSTRIN;CERS6	NA
rs3754781	rs77278474	2	169017460	0.888765	2b	SCN7A;NOSTRIN;CERS6	NA
rs3754781	rs13023246	2	169023442	0.876815	3a	SCN7A;NOSTRIN;CERS6	NA
rs3754781	rs13022764	2	169023476	0.877816	2b	SCN7A;NOSTRIN;CERS6	NA
rs7373072	rs4955416	3	49108428	0.943762	1f	NCKIPSD	NA
rs62251027	rs57829272	3	69863286	0.922819	3a	EOGT;MITF	NA
rs62251027	rs74945202	3	69872697	0.905821	2b	EOGT;MITF	NA
rs62251027	rs79151317	3	69872713	0.955059	3a	EOGT;MITF	NA
rs62251027	rs79563518	3	69888242	0.921941	3a	MITF	NA
rs62251027	rs62252232	3	69889257	0.897369	3a	MITF	NA
rs4013	rs7665854	4	103551909	1	3a	DAPP1;NFKB1;SLC9B1	SLC9B1
rs4013	rs4013	4	103552813	1	1f	DAPP1;NFKB1;SLC9B1	SLC9B1
rs4013	rs735403	4	103553543	1	1f	DAPP1;NFKB1;SLC9B1	SLC9B1
rs4013	rs735404	4	103553665	0.998405	1f	DAPP1;NFKB1;SLC9B1	SLC9B1
rs4013	rs2125211	4	103559876	0.852039	1f	DAPP1;NFKB1;SLC9B1	SLC9B1
rs7737409	rs2041678	5	57036651	0.984166	3a	PLK2;ACTBL2;GAPT	PLK2;ACTBL2;GAPT
rs206705	rs206705	6	164528867	1	3a	QKI	NA
rs2158806	rs7785846	7	95033841	0.943973	2b	DLX6;TFPI2	NA
rs1997571	rs3807989	7	116186241	0.976314	3a	CAV2	NA
rs74783055	rs7001409	8	71093440	0.990812	2b	TRPA1;NCOA2	NCOA2
rs74783055	rs11780609	8	71244706	0.996533	2b	NCOA2	NA
rs74783055	rs11780758	8	71245170	0.995381	3a	NCOA2	NA
rs356131	rs10821415	9	97713459	0.803729	2b	AOPEP;FBP1;PTCH1	NA
rs2489363	rs1226596	9	103351931	0.890416	2b	MSANTD3;NR4A3;BAAT;TEX10;ANKS6	NA
rs4740240	rs75392306	9	134283353	0.967704	2b	NUP214	NA
rs4740240	rs78747989	9	134296546	0.977343	3a	NUP214	NA
rs4740240	rs79305525	9	134317192	1	3a	NUP214	NA
rs72845663	rs1541048	10	103997644	0.991661	2b	NFKB2	NFKB2
rs72845663	rs1541046	10	104005386	0.915324	2b	NFKB2	NA
rs72845663	rs1796765	10	104060529	0.995836	2b	NFKB2;ELOVL3	NA
rs72845663	rs4331020	10	104102331	0.920674	2b	NFKB2;ELOVL3	ELOVL3
rs72845663	rs3740418	10	104158933	0.835081	2b	ELOVL3	ELOVL3
rs12315174	rs11065209	12	110594270	0.991588	3a	PPTC7	NA
rs12315174	rs1106724	12	111074703	0.866091	1f	PPP1CC	NA
rs1747221	rs1773128	13	47225440	0.948437	2b	LRCH1	LRCH1
rs9549705	rs9549685	13	113840901	0.863047	2b	PROZ	NA
rs9549705	rs9549695	13	113874814	0.956972	2a	PROZ	NA
rs17782683	rs4899536	14	75316614	0.80639	1f	YLPM1;NEK9;MLH3;TMED10	NA
rs2115630	rs2879828	15	85361977	0.843217	3a	ALPK3;WDR73;NMB	NA
rs2115630	rs7183401	15	85371944	0.820075	1f	ALPK3;WDR73;NMB	NA
rs45492694	rs45492694	16	16156634	1	3a	CEP20	NA
rs8072677	17:25623876:G:T	17	25623876	0.941825	3a	KSR1	NA
rs1052536	rs12945428	17	33307586	0.961316	2b	RFFL;ASIC2;SLFN12L	NA
rs9915847	rs1009674	17	57468542	0.982017	2b	YPEL2	NA
rs7273470	rs7265109	20	33459354	0.99221	2b	TRPC4AP;PROCR;FAM83C	NA
rs7273470	rs2295096	20	33464710	0.977707	2b	TRPC4AP;PROCR;FAM83C	NA
B. JT
Lead variant at locus	Analysed variant	Chr	Position	r2	RDB score	Left Ventricle tissue	Right Ventricle tissue
rs11102093	rs2361308	1	110926474	0.920063	2b	STRIP1;RBM15	NA
rs7540968	rs61828539	1	212211476	1	3a	ANGEL2	NA
rs7540968	rs17656163	1	212241225	0.94161	3a	PPP2R5A;NENF;BATF3;FAM71A;ANGEL2	PPP2R5A
rs7540968	rs11119843	1	212248323	0.994343	2b	PPP2R5A;NENF;BATF3;FAM71A;ANGEL2	PPP2R5A
rs10490255	rs35014850	2	40750205	0.833316	3a	TMEM178A	NA
rs10490255	rs2098478	2	40750329	0.834304	3a	TMEM178A	NA
rs60438183	rs57829272	3	69863286	0.825443	3a	EOGT;MITF	NA
rs60438183	rs74945202	3	69872697	0.841901	2b	EOGT;MITF	NA
rs60438183	rs79151317	3	69872713	0.899973	3a	EOGT;MITF	NA
rs60438183	rs79563518	3	69888242	0.961562	3a	MITF	NA
rs60438183	rs62252232	3	69889257	0.979922	3a	MITF	NA
rs2898028	rs2041678	5	57036651	0.981896	3a	PLK2;ACTBL2;GAPT	PLK2;ACTBL2;GAPT
rs2428672	rs2545015	5	128241530	0.890485	3a	ADAMTS19;MINAR2	NA
rs17171711	rs76734697	5	137233469	0.847883	3a	KLHL3	NA
rs11243168	rs11243167	6	7418730	0.901674	2b	DSP;SNRNP48	SNRNP48
rs11243168	rs4960315	6	7425206	0.931135	2b	DSP;SNRNP48	SNRNP48
rs11243168	rs10447481	6	7425567	0.988324	3a	DSP;SNRNP48	SNRNP48
rs11243168	rs10447469	6	7427178	0.895896	3a	DSP;SNRNP48	SNRNP48
rs11243168	rs10447470	6	7427198	0.884634	2b	DSP;SNRNP48	SNRNP48
rs11243168	rs4959438	6	7439632	0.929983	2b	DSP;SNRNP48	SNRNP48
rs11243168	rs74187904	6	7442223	0.894322	3b	DSP;SNRNP48	NA
rs11243168	rs66662321	6	7442856	0.825979	2b	DSP;SNRNP48	NA
rs11243168	rs72822947	6	7442959	0.804179	3a	DSP;SNRNP48	NA
rs11243168	rs72822948	6	7443105	0.867794	3a	DSP;SNRNP48	NA
rs11243168	rs72822949	6	7443106	0.86852	3a	DSP;SNRNP48	NA
rs6909393	rs205261	6	34563887	0.968078	3a	PACSIN1;TCP11;SCUBE3;IP6K3;NUDT3	PACSIN1
rs6909393	rs9469813	6	34569814	0.924864	3a	PACSIN1;TCP11;SCUBE3;IP6K3;NUDT3	PACSIN1
rs206705	rs206705	6	164528867	1	3a	QKI	NA
rs10246865	rs6979860	7	30252249	0.928483	3a	GGCT;GARS1	GARS1
rs10246865	rs7783943	7	30266168	0.904657	3a	GGCT;GARS1	GARS1
rs10246865	rs11973373	7	30281728	0.908956	2b	GGCT;GARS1	NA
rs1034809	rs7785846	7	95033841	0.944949	2b	DLX6;TFPI2	NA
rs4275157	rs1054043	7	112116980	0.981856	2b	IFRD1;TMEM168;BMT2	NA
rs4410938	rs7001409	8	71093440	0.994251	2b	TRPA1;NCOA2	NCOA2
rs4410938	rs11780609	8	71244706	1	2b	NCOA2	NA
rs4410938	rs11780758	8	71245170	0.998844	3a	NCOA2	NA
rs356131	rs10821415	9	97713459	0.803729	2b	AOPEP;FBP1;PTCH1	NA
rs4606407	rs12262696	10	74821105	0.810721	1b	MCU	NA
rs4606407	rs12243451	10	74822666	0.818047	1f	MCU	NA
rs4606407	rs10823977	10	74836786	0.822779	1b	MCU	NA
rs4606407	rs11000561	10	75000698	0.895669	1f	MCU;PSAP	NA
rs4606407	rs3763725	10	75000937	0.969067	1f	MCU;PSAP	NA
rs4606407	rs16930450	10	75005282	0.858016	3a	MCU;PSAP	NA
rs4606407	rs16930454	10	75005552	0.992529	3a	MCU;PSAP	NA
rs4606407	rs16930457	10	75006437	0.992529	1f	MCU;PSAP	NA
rs4606407	rs14488	10	75007275	0.992529	1f	MCU;PSAP	NA
rs4606407	rs16930460	10	75007418	0.992529	3a	MCU;PSAP	NA
rs4606407	rs16930463	10	75007552	0.970346	1f	MCU;PSAP	NA
rs4606407	rs16930466	10	75007588	0.988791	1b	MCU;PSAP	NA
rs4606407	rs7342113	10	75014463	0.990036	1f	MCU;PSAP	NA
rs4606407	rs7915765	10	75016852	0.973969	1b	MCU;PSAP	NA
rs4606407	rs3998306	10	75022070	0.973969	1f	MCU;PSAP	NA
rs4606407	rs3957119	10	75022304	0.973969	3a	MCU;PSAP	NA
rs4606407	rs4534497	10	75022341	0.973969	1f	MCU;PSAP	NA
rs4606407	rs12250907	10	75023248	0.973969	1d	MCU;PSAP	NA
rs1796765	rs1541048	10	103997644	0.994158	2b	NFKB2	NFKB2
rs1796765	rs1541046	10	104005386	0.918963	2b	NFKB2	NA
rs1796765	rs1796765	10	104060529	1	2b	NFKB2;ELOVL3	NA
rs1796765	rs4331020	10	104102331	0.922728	2b	NFKB2;ELOVL3	ELOVL3
rs1796765	rs3740418	10	104158933	0.83762	2b	ELOVL3	ELOVL3
rs7096151	rs6585173	10	114455827	0.857061	1f	HABP2	NA
rs7096151	rs6585179	10	114482409	0.86173	3a	HABP2	NA
rs7096151	rs7096151	10	114506292	1	1f	HABP2	NA
rs7096151	rs6585184	10	114514051	0.870399	3a	HABP2	NA
rs7978685	rs941207	12	57023284	0.826904	2b	SMARCC2;ITGA5	SMARCC2
rs7978685	rs9634246	12	57034388	0.893646	1f	SMARCC2;ITGA5	SMARCC2
rs7978685	rs7313074	12	57154489	0.972943	1d	MYO1A	NA
rs12300769	rs11065209	12	110594270	0.945826	3a	PPTC7	NA
rs12300769	rs1106724	12	111074703	0.831286	1f	PPP1CC	NA
rs1324007	rs7986036	13	47240876	0.924131	2b	LRCH1	NA
rs1324007	rs7987387	13	47241022	0.924952	2b	LRCH1	NA
rs1324007	rs7986467	13	47241223	0.927308	3a	LRCH1	NA
rs1324007	rs7986508	13	47241289	0.927308	3a	LRCH1	NA
rs1324007	rs7993645	13	47242088	0.922787	2b	LRCH1	NA
rs1324007	rs4941564	13	47242761	0.934411	2c	LRCH1	NA
rs1324007	rs1886221	13	47243433	0.963538	3a	LRCH1	NA
rs1324007	rs1886222	13	47243476	0.962732	3a	LRCH1	NA
rs9549705	rs9549685	13	113840901	0.863047	2b	PROZ	NA
rs9549705	rs9549695	13	113874814	0.956972	2a	PROZ	NA
rs2115630	rs2879828	15	85361977	0.843217	3a	ALPK3;WDR73;NMB	NA
rs2115630	rs7183401	15	85371944	0.820075	1f	ALPK3;WDR73;NMB	NA
rs4966020	rs7166999	15	99292805	0.859306	2b	IGF1R;SYNM	NA
rs8072677	17:25623876:G:T	17	25623876	0.941825	3a	KSR1	NA
rs2074518	rs12945428	17	33307586	0.963322	2b	RFFL;ASIC2;SLFN12L	NA
rs9915847	rs1009674	17	57468542	0.982017	2b	YPEL2	NA
rs741233	rs3815505	19	46892118	0.985323	2b	PNMA8B	NA
rs2268879	rs2268879	20	25177805	1	1f	VSX1;APMAP	APMAP
rs6087667	rs6088678	20	33607551	0.993418	1f	PROCR;NCOA6	PROCR
rs11088117	rs1153288	21	30686091	0.81027	1f	BACH1	NA
rs11088117	rs1153289	21	30686212	0.805659	2b	BACH1	NA
rs11910232	rs7279497	21	40531306	0.823296	1f	KCNJ15;ERG;ETS2	KCNJ15
rs11910232	rs2836926	21	40536790	0.819861	1f	KCNJ15;ERG;ETS2	KCNJ15
rs11910232	rs34705151	21	40553344	0.829113	3a	KCNJ15;ERG;ETS2	KCNJ15
rs11910232	rs2297256	21	40558421	0.848174	1f	KCNJ15;ERG;ETS2	KCNJ15
rs11910232	rs2836952	21	40616651	0.866628	1f	BRWD1	NA
C. QRS
Lead variant at locus	Analysed variant	Chr	Position	r2	RDB score	Left Ventricle tissue	Right Ventricle tissue
rs12142600	rs12741766	1	61909126	0.82597	3a	NFIA	NA
rs4651061	rs2794971	1	180270607	0.987723	2b	CACNA1E	NA
rs4651061	rs10914011	1	180466603	0.981615	2b	STX6;KIAA1614;MR1;IER5	NA
rs4651061	rs1339722	1	180469343	0.981615	3a	STX6;KIAA1614;MR1;IER5	NA
rs4651061	rs1339723	1	180469376	0.975485	3a	STX6;KIAA1614;MR1;IER5	NA
rs4651061	rs1556935	1	180475368	0.96936	2b	STX6;KIAA1614;MR1;IER5	NA
rs4651061	rs6665615	1	180498284	0.96936	3a	STX6	NA
rs823130	rs7536483	1	205718858	0.991628	2a	RAB29;SLC26A9;MFSD4A	NA
rs823130	rs823121	1	205724302	0.983418	1f	SLC26A9	NA
rs823130	rs823137	1	205738302	0.960344	1f	SLC26A9	NA
rs823130	rs708724	1	205743663	0.936579	1f	SLC26A9	NA
rs823130	rs708725	1	205744138	0.935442	1c	SLC26A9	NA
rs3770901	rs3821160	2	36644228	0.864972	3b	FEZ2	NA
rs12997538	rs777585	2	61412559	0.809938	1f	USP34	NA
rs12997538	rs777593	2	61419103	0.873615	1f	USP34	NA
rs12997538	rs778143	2	61581890	0.949969	1f	USP34	NA
rs12997538	rs2694642	2	61596180	0.951853	2b	USP34	NA
rs17195832	rs17195832	2	227426895	1	2b	IRS1	NA
rs2292804	rs13133886	4	16035795	0.929656	2b	CD38;TAPT1	TAPT1
rs55884259	rs4410656	5	172645095	0.87132	2b	BNIP1	NA
rs9401890	rs853983	6	127046153	0.837398	2b	ECHDC1;RSPO3	NA
rs73232029	rs6960181	7	92277477	0.940861	3b	CDK6;FAM133B	CDK6
rs73232029	rs6948097	7	92281953	0.943703	3a	CDK6	NA
rs34044007	rs1015410	7	107134828	0.995966	3a	HBP1;CBLL1	NA
rs11773845	rs3807989	7	116186241	0.995659	3a	CAV2	NA
rs34087173	rs4841040	8	8654527	0.920163	3a	ERI1;MFHAS1;XKR6	NA
rs34087173	rs4841042	8	8664622	0.856703	1f	ERI1;MFHAS1;XKR6	NA
rs34087173	rs4840362	8	8670082	0.994683	1f	ERI1;MFHAS1;XKR6	NA
rs34087173	rs11784052	8	8671962	0.932621	1f	ERI1;MFHAS1;XKR6	NA
rs16898685	rs4367519	8	124666429	0.951567	3a	FBXO32	NA
rs16898685	rs72713116	8	124679164	0.881216	3a	FBXO32	NA
rs16898685	rs61264957	8	124679873	0.881216	3a	FBXO32	NA
rs16898685	rs56737136	8	124679955	0.879717	3a	FBXO32	NA
rs4746340	rs4746340	10	77686741	1	2a	LRMDA;ZNF503	NA
rs7096151	rs6585173	10	114455827	0.857061	1f	HABP2	NA
rs7096151	rs6585179	10	114482409	0.86173	3a	HABP2	NA
rs7096151	rs7096151	10	114506292	1	1f	HABP2	NA
rs7096151	rs6585184	10	114514051	0.870399	3a	HABP2	NA
rs7113469	rs12420849	11	35058208	0.871274	3a	CD44	CD44
rs34119192	rs7967669	12	46692991	0.995128	3a	SLC38A1;SLC38A4	NA
rs2958145	rs941207	12	57023284	0.89235	2b	SMARCC2;ITGA5	SMARCC2
rs2958145	rs9634246	12	57034388	0.971915	1f	SMARCC2;ITGA5	SMARCC2
rs2958145	rs7313074	12	57154489	0.894132	1d	MYO1A	NA
rs731414	rs9595948	13	33203656	0.805001	1f	PDS5B;RFC3;STARD13;MAB21L1;N4BP2L2	NA
rs731414	rs7983457	13	33205934	0.844229	1f	PDS5B;RFC3;STARD13;MAB21L1;N4BP2L2	NA
rs731414	rs9315174	13	33219887	0.818794	1f	PDS5B;RFC3;STARD13;MAB21L1;N4BP2L2	NA
rs731414	rs2301390	13	33223444	0.813892	1f	PDS5B;RFC3;STARD13;MAB21L1;N4BP2L2	NA
rs731414	rs9591230	13	33238081	0.813193	1f	PDS5B;RFC3;STARD13;MAB21L1;N4BP2L2	NA
rs731414	rs9591252	13	33272434	0.811028	1f	STARD13	NA
rs17178387	rs61991243	14	71847117	0.84029	2a	RGS6	NA
rs4966021	rs7166999	15	99292805	0.882858	2b	IGF1R;SYNM	NA
rs41346650	rs41346650	17	57439409	1	3a	VEZF1	NA
rs1885117	rs6088678	20	33607551	0.994721	1f	PROCR;NCOA6	PROCR

### Sheet: Table 14b
Supplementary Table 14b: Promoter-capture Hi-C results for lead variants and proxies (r2 > 0.8) from the multi-ancestry meta-analysis.
Promoter interactions as defined by Jung et al, were identified for all lead variants and their proxies (r2 > 0.8). Results were filtered to only include those variants with a RDB score <= 3b. Results shown for variants with RDB score <= 3b. r2: correlation (r2) between the lead variant (rsID) and analysed variant(s); RDB score, Regulome DB score
A. QT
Lead variant at locus	rsID	Chr	Position	r2	RDB score	Gene	Left Ventricle	Right Ventricle
rs367917283	rs785473	1	46516863	0.842175	1f	TSPAN1;PIK3R3	ü
rs367917283	rs1768816	1	46528599	0.833381	3a	TSPAN1;PIK3R3	ü
rs367917283	rs1768816	1	46528599	0.833381	3a	LURAP1		ü
rs367917283	rs1355642	1	46598903	0.80816	2b	TSPAN1;PIK3R3	ü	ü
rs4364874	rs12063830	1	154150911	0.84848	3a	NUP210L	ü
rs4364874	rs4579747	1	154153106	0.848118	3a	NUP210L	ü
rs12143842	rs12143842	1	162033890	1	2b	RP11-565P22.6;C1orf226	ü
rs7373072	rs4955416	3	49108428	0.943762	1f	NDUFAF3;IMPDH2;DALRD3	ü
rs7373072	rs4292260	3	49148890	0.919395	1f	NDUFAF3;IMPDH2;DALRD3	ü
rs7373072	rs4292260	3	49148890	0.919395	1f	USP4	ü	ü
rs11721024	rs3792411	3	141626123	0.985808	3a	RNF7	ü
rs1811677	rs11745100	5	10453133	0.906458	3a	CCT5;FAM173B	ü
rs7737409	rs11372647	5	56988907	0.997728	2b	PLK2	ü
rs145660890	rs115868117	5	178946645	0.906015	2b	RUFY1		ü
rs394657	rs3134799	6	32184221	0.974716	1b	TAP2;TAP2	ü
rs394657	rs444472	6	32186726	0.9976	3a	TAP2;TAP2	ü
rs394657	rs394657	6	32187023	1	1f	TAP2;TAP2	ü
rs394657	rs429853	6	32187202	0.9549	1f	TAP2;TAP2	ü
rs2897358	rs67483801	7	100031758	0.89204	2b	SAP25;LRCH4;FBXO24	ü	ü
rs4740240	rs75392306	9	134283353	0.967704	2b	FAM78A	ü
rs4740240	rs140958191	9	134287092	0.910658	3a	FAM78A	ü
rs4740240	rs147114384	9	134321507	1	3a	RAPGEF1	ü
rs4740240	rs3802351	9	134373001	0.831006	2b	SETX	ü
rs4740240	rs3802351	9	134373001	0.831006	2b	UCK1	ü
rs4740240	rs3802351	9	134373001	0.831006	2b	PRRC2B	ü
rs174537	rs4246215	11	61564299	0.955049	1f	BEST1	ü
rs174537	rs174541	11	61565908	0.955822	3a	BEST1	ü
rs174537	rs174546	11	61569830	0.976416	1f	BEST1	ü
rs174537	rs174547	11	61570783	0.976401	1d	BEST1	ü
rs174537	rs174549	11	61571382	0.913494	1f	BEST1	ü
rs174537	rs174554	11	61579463	0.974284	3a	SCGB1D4		ü
rs174537	rs174555	11	61579760	0.910829	1f	SCGB1D4		ü
rs174537	rs174556	11	61580635	0.910829	1f	SCGB1D4		ü
rs1346	rs4102217	11	65263895	0.828704	2c	AP000769.1	ü
rs78341918	rs75704921	12	46300100	0.962564	2c	ARID2		ü
rs12315174	rs1106724	12	111074703	0.866091	1f	FAM216A	ü
rs1747221	rs1773128	13	47225440	0.948437	2b	LRCH1	ü
rs9549705	rs71101555	13	113829790	0.883903	3a	PROZ	ü	ü
rs9549705	rs9549685	13	113840901	0.863047	2b	PROZ	ü	ü
rs17782683	rs34642284	14	75237331	0.801158	3a	LTBP2	ü
rs17782683	rs4899536	14	75316614	0.80639	1f	NEK9	ü
rs17782683	rs4899536	14	75316614	0.80639	1f	VRTN;ABCD4	ü
rs2115630	rs11321670	15	85233848	0.803396	3a	ZNF592		ü
rs2115630	rs2115630	15	85364516	1	3a	WDR73;NMB	ü	ü
rs2115630	rs2115630	15	85364516	1	3a	ZSCAN2	ü	ü
rs12448482	rs7498491	16	28844068	0.8333	1f	CD19;RABEP2	ü
rs4485352	rs148121702	16	58638732	0.850241	3a	SETD6	ü
rs4485352	rs11318549	16	58640826	0.979066	2b	SETD6	ü
rs4485352	rs34055357	16	58642571	0.979467	3a	SETD6	ü
rs4485352	rs154431	16	58661456	0.992721	3a	NDRG4	ü
rs8072677	rs143000207	17	25626991	0.947955	3a	KSR1	ü
rs8072677	rs34849775	17	25627916	0.931482	3a	KSR1	ü
rs2836950	rs62223042	21	40683740	0.91666	2b	SH3BGR;LCA5L	ü
B. JT
Lead variant at locus	rsID	Chr	Position	r2	RDB score	Gene	Left Ventricle	Right Ventricle
rs4364874	rs12063830	1	154150911	0.84848	3a	NUP210L	ü
rs4364874	rs4579747	1	154153106	0.848118	3a	NUP210L	ü
rs12143842	rs12143842	1	162033890	1	2b	RP11-565P22.6;C1orf226	ü
rs7540968	rs17656163	1	212241225	0.94161	3a	PPP2R5A	ü
rs3755189	rs2302643	2	64881229	0.992831	2a	SERTAD2		ü
rs3755189	rs3755189	2	64881997	1	3a	SERTAD2		ü
rs2898028	rs11372647	5	56988907	0.986375	2b	PLK2	ü
rs2428672	rs2545015	5	128241530	0.890485	3a	ISOC1	ü
rs77436545	rs11134777	5	172643848	0.80036	3a	ATP6V0E1	ü
rs114471407	rs373213145	5	179046625	0.896745	2b	RUFY1	ü
rs11243168	rs74187904	6	7442223	0.894322	3b	DSP		ü
rs11243168	rs66662321	6	7442856	0.825979	2b	DSP		ü
rs11243168	rs72822947	6	7442959	0.804179	3a	DSP		ü
rs11243168	rs72822948	6	7443105	0.867794	3a	DSP		ü
rs11243168	rs72822949	6	7443106	0.86852	3a	DSP		ü
rs11243168	rs66955925	6	7443122	0.853673	3a	DSP		ü
rs11243168	rs36058880	6	7445549	0.905623	2b	DSP		ü
rs6909393	rs205267	6	34559763	0.928747	2b	RPS10-NUDT3;RPS10	ü	ü
rs6909393	rs205267	6	34559763	0.928747	2b	GRM4	ü
rs6909393	rs205267	6	34559763	0.928747	2b	PACSIN1	ü	ü
rs6909393	rs205266	6	34560293	0.93627	3a	PACSIN1	ü	ü
rs6909393	rs205266	6	34560293	0.93627	3a	RPS10-NUDT3;RPS10	ü	ü
rs6909393	rs205266	6	34560293	0.93627	3a	GRM4	ü
rs6909393	rs9469813	6	34569814	0.924864	3a	PACSIN1		ü
rs6909393	rs71746730	6	34578818	0.960427	3a	C6orf1;HMGA1		ü
rs4606407	rs36152134	10	74896664	0.869307	2b	NUDT13		ü
rs4606407	rs36152134	10	74896664	0.869307	2b	P4HA1	ü
rs1346	rs4102217	11	65263895	0.828704	2c	AP000769.1	ü
rs78341918	rs75704921	12	46300100	0.962564	2c	ARID2		ü
rs7978685	rs7313074	12	57154489	0.972943	1d	HBCBP;GPR182	ü	ü
rs7978685	rs7313074	12	57154489	0.972943	1d	LRP1	ü
rs7978685	rs7313074	12	57154489	0.972943	1d	NACA	ü	ü
rs7978685	rs7313074	12	57154489	0.972943	1d	MYO1A	ü
rs7978685	rs7313074	12	57154489	0.972943	1d	ZBTB39	ü
rs7978685	rs7313074	12	57154489	0.972943	1d	TAC3	ü
rs12300769	rs1106724	12	111074703	0.831286	1f	FAM216A	ü
rs1324007	rs7986036	13	47240876	0.924131	2b	LRCH1		ü
rs1324007	rs7987387	13	47241022	0.924952	2b	LRCH1		ü
rs1324007	rs7986467	13	47241223	0.927308	3a	LRCH1		ü
rs1324007	rs7986508	13	47241289	0.927308	3a	LRCH1		ü
rs1324007	rs7993645	13	47242088	0.922787	2b	LRCH1		ü
rs1324007	rs4941564	13	47242761	0.934411	2c	LRCH1		ü
rs1324007	rs9595508;rs3832914	13	47242969	0.862231	3a	LRCH1		ü
rs9549705	rs71101555	13	113829790	0.883903	3a	PROZ	ü	ü
rs9549705	rs9549685	13	113840901	0.863047	2b	PROZ	ü	ü
rs2884345	rs12887631	14	53373399	0.848412	3a	FERMT2	ü
rs4903242	rs369241984	14	75039150	0.819458	2b	YLPM1	ü
rs4903242	rs61980907	14	75039169	0.814733	2b	YLPM1	ü
rs4903242	rs11629289	14	75039986	0.814733	2b	YLPM1	ü
rs4903242	rs11624749	14	75040245	0.901262	2a	YLPM1	ü
rs4903242	rs61980909	14	75040246	0.813146	2a	YLPM1	ü
rs2115630	rs11321670	15	85233848	0.803396	3a	ZNF592		ü
rs2115630	rs2115630	15	85364516	1	3a	WDR73;NMB	ü	ü
rs2115630	rs2115630	15	85364516	1	3a	ZSCAN2	ü	ü
rs12448482	rs7498491	16	28844068	0.833302	1f	CD19;RABEP2	ü
rs4485352	rs148121702	16	58638732	0.850241	3a	SETD6	ü
rs4485352	rs11318549	16	58640826	0.979066	2b	SETD6	ü
rs4485352	rs34055357	16	58642571	0.979467	3a	SETD6	ü
rs4485352	rs154431	16	58661456	0.992721	3a	NDRG4	ü
rs8072677	rs143000207	17	25626991	0.947955	3a	KSR1	ü
rs8072677	rs34849775	17	25627916	0.931482	3a	KSR1	ü
rs4795401	rs2305479	17	38062217	0.832654	1f	GRB7		ü
rs184478	rs2240226	17	42266218	0.907832	1f	GRN		ü
rs6087667	rs6088667	20	33566722	0.928067	1f	GGT7;ACSS2		ü
rs6087667	rs6088678	20	33607551	0.993418	1f	ZNF341	ü
rs6087667	rs6088678	20	33607551	0.993418	1f	ASIP		ü
rs6019670	rs3091715	20	47771623	0.912915	3a	STAU1	ü
rs6019670	rs3091610	20	47773415	0.816077	3a	STAU1	ü
rs11088117	rs1153288	21	30686091	0.81027	1f	CCT8		ü
rs11088117	rs1153288	21	30686091	0.81027	1f	BACH1		ü
rs11088117	rs1153289	21	30686212	0.805659	2b	CCT8		ü
rs11088117	rs1153289	21	30686212	0.805659	2b	BACH1		ü
rs11910232	rs2836952	21	40616651	0.866628	1f	BRWD1	ü	ü
C. QRS
Lead variant at locus	rsID	Chr	Position	r2	RDB score	Gene	Left Ventricle	Right Ventricle
rs59507634	rs59507634	1	26540108	1	3a	CATSPER4	ü
rs12042862	rs12143842	1	162033890	0.883945	2b	RP11-565P22.6;C1orf226	ü
rs4651061	rs1556935	1	180475368	0.96936	2b	XPR1		ü
rs823130	rs823154	1	205762406	0.868354	1f	AVPR1B		ü
rs12997538	rs778143	2	61581890	0.949969	1f	USP34		ü
rs55884259	rs4410656	5	172645095	0.87132	2b	CREBRF		ü
rs55884259	rs111304193	5	172645559	0.867457	3a	CREBRF		ü
rs73232029	rs6960181	7	92277477	0.940861	3b	CDK6	ü
rs34087173	rs4841040	8	8654527	0.920163	3a	MFHAS1	ü	ü
rs34087173	rs4840362	8	8670082	0.994683	1f	MFHAS1	ü
rs16898685	rs72713116	8	124679164	0.881216	3a	FBXO32		ü
rs16898685	rs61264957	8	124679873	0.881216	3a	FBXO32		ü
rs16898685	rs56737136	8	124679955	0.879717	3a	FBXO32		ü
rs174537	rs4246215	11	61564299	0.955049	1f	BEST1	ü
rs174537	rs174541	11	61565908	0.955822	3a	BEST1	ü
rs174537	rs174546	11	61569830	0.976416	1f	BEST1	ü
rs174537	rs174547	11	61570783	0.976401	1d	BEST1	ü
rs174537	rs174549	11	61571382	0.913494	1f	BEST1	ü
rs174537	rs174554	11	61579463	0.974284	3a	SCGB1D4		ü
rs174537	rs174555	11	61579760	0.910829	1f	SCGB1D4		ü
rs174537	rs174556	11	61580635	0.910829	1f	SCGB1D4		ü
rs2958145	rs7313074	12	57154489	0.894132	1d	NACA	ü	ü
rs2958145	rs7313074	12	57154489	0.894132	1d	HBCBP;GPR182	ü	ü
rs2958145	rs7313074	12	57154489	0.894132	1d	MYO1A	ü
rs2958145	rs7313074	12	57154489	0.894132	1d	LRP1	ü
rs2958145	rs7313074	12	57154489	0.894132	1d	TAC3	ü
rs2958145	rs7313074	12	57154489	0.894132	1d	ZBTB39	ü
rs731414	rs9595948	13	33203656	0.805001	1f	PDS5B		ü
rs731414	rs7983457	13	33205934	0.844229	1f	PDS5B		ü
rs731414	rs9315174	13	33219887	0.818794	1f	PDS5B	ü	ü
rs731414	rs2301390	13	33223444	0.813892	1f	N4BP2L1	ü
rs731414	rs9591230	13	33238081	0.813193	1f	PDS5B	ü	ü
rs1662340	rs1791107	18	3251861	0.974636	2b	LPIN2	ü	ü
rs1662340	rs1791106	18	3251862	0.974636	2b	LPIN2	ü	ü
rs1662340	rs16944555	18	3252130	0.899849	2b	LPIN2	ü	ü
rs1662340	rs12606445	18	3255700	0.902346	2b	LPIN2	ü	ü
rs1885117	rs6088667	20	33566722	0.926956	1f	GGT7;ACSS2		ü
rs1885117	rs6088678	20	33607551	0.994721	1f	ZNF341	ü
rs1885117	rs6088678	20	33607551	0.994721	1f	ASIP		ü

### Sheet: Table 15
Supplementary Table 15: Gene-set tissue/cell type encrichment using Data driven Expression-Prioritisation Integration for Complex Traits (DEPICT) for QT, JT and QRS multi-ancestry meta-analyses.
MeSH term, Medical Subject Heading term for the tissue or cell type annotation; Name, Tissue or cell type annotation; MeSH first level term, Description of the tissue or cell type annotation; MeSH second level term, More general description of the tissue or cell type annotation; Nominal P-value, Nominal enrichment P-value of tissue/cell type annotation from the analysis(Null hypothesis: Genes in associated loci are not highly expressed in the given tissue or cell type); FDR, False discovery rate; Z score, Tissue-specific expression Z-score for enrichment. Results shown which met a false discovery rate (FDR) < 0.01
A. QT
MeSH term	Name	MeSH first level term	MeSH second level term	Nominal P-value	FDR	Z score gene 1	Z score gene 2	Z score gene 3	Z score gene 4	Z score gene 5	Z score gene 6	Z score gene 7	Z score gene 8	Z score gene 9	Z score gene 10
A07.541	Heart	Cardiovascular System	Heart	7.16e-05	<0.01	NPY6R (6.7)	NKX2-5 (6.6)	SCN5A (6.6)	SLC8A1 (6.2)	GATA4 (5.8)	HAND1 (5.6)	POPDC2 (5.4)	MYL3 (5.4)	XIRP1 (5.2)	MYL2 (5.1)
A07.541.358	Heart Atria	Cardiovascular System	Heart	9.58e-05	<0.01	TBX5 (7.1)	POPDC2 (6.3)	ANKRD1 (6.2)	SYNPO2L (5.5)	SCN5A (5.5)	NPY6R (5.4)	NKX2-5 (5.3)	UNC45B (5.3)	SRL (4.7)	CCDC141 (4.7)
A07.541.560	Heart Ventricles	Cardiovascular System	Heart	0.000119	<0.01	NPY6R (7.4)	SCN5A (7.3)	NKX2-5 (7.3)	SLC8A1 (7.0)	GATA4 (6.5)	HAND1 (6.3)	MYL3 (6.1)	MYL2 (5.8)	XIRP1 (5.8)	POPDC2 (5.7)
A07.541.358.100	Atrial Appendage	Cardiovascular System	Heart	0.000131	<0.01	TBX5 (7.1)	POPDC2 (6.4)	ANKRD1 (6.3)	NPY6R (5.6)	SYNPO2L (5.5)	UNC45B (5.5)	SCN5A (5.3)	CCDC141 (5.2)	NKX2-5 (5.0)	SRL (4.7)
B. JT
MeSH term	Name	MeSH first level term	MeSH second level term	Nominal P-value	FDR	Z score gene 1	Z score gene 2	Z score gene 3	Z score gene 4	Z score gene 5	Z score gene 6	Z score gene 7	Z score gene 8	Z score gene 9	Z score gene 10
A07.541.358	Heart Atria	Cardiovascular System	Heart	6.82e-06	<0.01	SCN5A (5.5)	NPY6R (5.4)	NKX2-5 (5.3)	UNC45B (5.3)	MYOM2 (5.1)	ENSG00000253426 (5.1)	CCDC141 (4.7)	PLN (4.6)	XIRP1 (4.5)	SLC27A6 (4.5)
A07.541.358.100	Atrial Appendage	Cardiovascular System	Heart	1.31e-05	<0.01	NPY6R (5.6)	ENSG00000253426 (5.5)	UNC45B (5.5)	SCN5A (5.3)	CCDC141 (5.2)	MYOM2 (5.2)	NKX2-5 (5.0)	SLC27A6 (4.7)	PLN (4.6)	XIRP1 (4.5)
C. QRS
MeSH term	Name	MeSH first level term	MeSH second level term	Nominal P-value	FDR	Z score gene 1	Z score gene 2	Z score gene 3	Z score gene 4	Z score gene 5	Z score gene 6	Z score gene 7	Z score gene 8	Z score gene 9	Z score gene 10
A07.541	Heart	Cardiovascular System	Heart	1.25e-08	<0.01	NPY6R (6.7)	NKX2-5 (6.6)	SCN5A (6.6)	GATA4 (5.8)	HAND1 (5.6)	ENSG00000236719 (5.3)	XIRP1 (5.2)	CASQ2 (5.2)	RBM20 (5.1)	TBX5 (5.0)
A07.541.560	Heart Ventricles	Cardiovascular System	Heart	2.83e-08	<0.01	NPY6R (7.4)	SCN5A (7.3)	NKX2-5 (7.3)	GATA4 (6.5)	HAND1 (6.3)	ENSG00000236719 (6.0)	XIRP1 (5.8)	CASQ2 (5.6)	RBM20 (5.5)	TBX5 (5.2)
A11.329.171	Chondrocytes	Cells	Connective Tissue Cells	7.44e-06	<0.01	TARDBPP1 (4.0)	ENSG00000231131 (3.2)	PRR16 (3.1)	HHIPL1 (2.9)	ENSG00000240405 (2.6)	WNT9B (2.5)	FUT11 (2.5)	CDKN2C (2.4)	COPZ2 (2.4)	GPX7 (2.3)
A07.541.358	Heart Atria	Cardiovascular System	Heart	2.03e-05	<0.01	MYL4 (7.2)	TBX5 (7.1)	ANKRD1 (6.2)	RBM20 (5.5)	SYNPO2L (5.5)	SCN5A (5.5)	CASQ2 (5.4)	NPY6R (5.4)	NKX2-5 (5.3)	MYOM2 (5.1)
A07.541.358.100	Atrial Appendage	Cardiovascular System	Heart	2.52e-05	<0.01	MYL4 (7.2)	TBX5 (7.1)	ANKRD1 (6.3)	NPY6R (5.6)	RBM20 (5.6)	SYNPO2L (5.5)	ENSG00000253426 (5.5)	CASQ2 (5.5)	SCN5A (5.3)	CCDC141 (5.2)
A02.835.583	Joints	Musculoskeletal System	Skeleton	7.28e-05	<0.01	PODN (4.4)	EEA1 (3.2)	PDE1A (2.5)	FNDC1 (2.5)	VASN (2.2)	NTAN1 (2.1)	WTAP (2.0)	NRBF2 (2.0)	KLHL21 (1.9)	NOTCH2 (1.9)
A02.835.583.443	Joint Capsule	Musculoskeletal System	Skeleton	7.28e-05	<0.01	PODN (4.4)	EEA1 (3.2)	PDE1A (2.5)	FNDC1 (2.5)	VASN (2.2)	NTAN1 (2.1)	WTAP (2.0)	NRBF2 (2.0)	KLHL21 (1.9)	NOTCH2 (1.9)
A02.835.583.443.800	Synovial Membrane	Musculoskeletal System	Skeleton	7.28e-05	<0.01	PODN (4.4)	EEA1 (3.2)	PDE1A (2.5)	FNDC1 (2.5)	VASN (2.2)	NTAN1 (2.1)	WTAP (2.0)	NRBF2 (2.0)	KLHL21 (1.9)	NOTCH2 (1.9)
A07.231.114	Arteries	Cardiovascular System	Blood Vessels	0.000123	<0.01	PRDM6 (5.2)	PRDM16 (2.5)	ITIH4 (2.5)	HEY2 (2.3)	KCTD10 (2.2)	ARHGAP24 (2.2)	STAB1 (2.2)	BMP2 (2.1)	MYOCD (1.9)	FADS2 (1.8)
A11.329.629	Osteoblasts	Cells	Connective Tissue Cells	0.000325	<0.01	KCTD10 (3.8)	EIF2S2 (3.5)	HHIPL1 (3.5)	FNDC1 (3.2)	RBMS2 (3.1)	RRM2B (3.1)	SLC38A2 (2.9)	KCTD16 (2.8)	COPZ2 (2.7)	IGF2 (2.6)
A07.541.510	Heart Valves	Cardiovascular System	Heart	0.000377	<0.01	ZNF280D (3.5)	GLIS2 (3.1)	ENSG00000234494 (3.0)	FNDC1 (2.9)	TCF12 (2.8)	ITGA9 (2.7)	N4BP2L2 (2.7)	HEY2 (2.6)	FAM13B (2.5)	CEP112 (2.5)
A07.541.510.110	Aortic Valve	Cardiovascular System	Heart	0.000377	<0.01	ZNF280D (3.5)	GLIS2 (3.1)	ENSG00000234494 (3.0)	FNDC1 (2.9)	TCF12 (2.8)	ITGA9 (2.7)	N4BP2L2 (2.7)	HEY2 (2.6)	FAM13B (2.5)	CEP112 (2.5)

### Sheet: Table 16
Supplementary Table 16: DEPICT pathway geneset enrichment results for QT, JT and QRS multi-ancestry meta-analysis.
GO, Gene ontology; KEGG, Kyoto encyclopedia of genes and genomes; Original gene set ID, Identifier of the predefined gene set; Original gene set description, Description of the predefined gene set; Nominal enrichment P-value of the reconstituted gene set from the meta-analysis result; FDR, False discovery rate; Z score, Reconsituted gene set Z score. Results are shown for GO categories, mouse knockout phenotypes, protein-protein interaction subnetworks, KEGG and REACTOME pathways separately with a false discovery rate <0.01 from the analysis. Results are ordered by increasing P-value.
a. QT
Original gene set ID	Original gene set description	Nominal P-value	FDR	Z score gene 1	Z score gene 2	Z score gene 3	Z score gene 4	Z score gene 5	Z score gene 6	Z score gene 7	Z score gene 8	Z score gene 9	Z score gene 10
GO:0008134	transcription factor binding	1.32e-14	<0.01	CREBBP (4.8)	EGR1 (3.6)	CUX1 (3.6)	ZMIZ1 (3.5)	GATA4 (3.5)	UBTF (3.4)	HDAC5 (3.3)	ZNF592 (3.3)	ATXN2L (3.3)	SKI (3.3)
GO:0019900	kinase binding	1.6e-14	<0.01	DGKD (4.3)	STAT5B (3.3)	PACS1 (3.3)	CAMK2D (3.2)	MGEA5 (3.2)	EHBP1L1 (3.2)	ATXN2L (3.1)	SKI (3.1)	CRTC2 (3.1)	KDM2A (3.1)
MP:0002189	abnormal myocardial trabeculae morphology	1.69e-13	<0.01	CDK12 (5.5)	PGAP3 (4.8)	HAND2 (4.8)	ARNT (4.3)	NKX2-5 (4.2)	PKP2 (4.1)	REST (4.0)	GRB7 (3.9)	TBX20 (3.7)	PNMT (3.6)
GO:0019901	protein kinase binding	4.27e-13	<0.01	DGKD (4.1)	SKI (3.7)	PACS1 (3.4)	KDM2A (3.4)	ATXN2L (3.3)	STAT5B (3.1)	CAMK2D (3.1)	EHBP1L1 (3.0)	C6orf204 (3.0)	MGEA5 (2.9)
MP:0001698	decreased embryo size	6.41e-13	<0.01	CREBBP (4.3)	GATA4 (3.9)	HAND1 (3.7)	REST (3.3)	KDM2B (3.2)	DAG1 (3.1)	NCOA2 (3.1)	SETD2 (3.0)	SCAF11 (2.9)	BEND3 (2.9)
ENSG00000142208	AKT1 PPI subnetwork	6.95e-13	<0.01	NCOA2 (4.0)	STAT5B (3.1)	CREBBP (3.0)	TRAF4 (2.8)	C7orf53 (2.8)	SLC2A4 (2.8)	RAB40C (2.8)	FADS3 (2.7)	SKI (2.7)	KDM2A (2.7)
ENSG00000100644	HIF1A PPI subnetwork	1.98e-12	<0.01	ALKBH5 (3.8)	CDKN1A (3.7)	FAM162A (3.5)	FAM53C (3.3)	C10orf71 (3.2)	C1orf43 (3.1)	LLGL1 (3.0)	NFYC (3.0)	MYL3 (3.0)	RLF (2.9)
MP:0003984	embryonic growth retardation	2.57e-12	<0.01	HAND1 (5.1)	GATA4 (4.1)	DOCK6 (4.1)	NKX2-5 (4.0)	REST (3.8)	NOS3 (3.7)	SETD2 (3.4)	CREBBP (3.2)	PRRC2B (3.2)	ZNF592 (3.1)
ENSG00000092203	TOX4 PPI subnetwork	5.47e-12	<0.01	TFAP4 (3.9)	ARID2 (3.8)	NFYC (3.7)	ARNT (3.6)	UBAP2L (3.6)	RAI1 (3.6)	GATAD2B (3.4)	BEND3 (3.3)	ZZZ3 (3.0)	C3orf21 (2.9)
MP:0002652	thin myocardium	1.41e-11	<0.01	NKX2-5 (4.3)	PKP2 (4.1)	C17orf63 (3.8)	FAM208A (3.6)	CREBBP (3.3)	PLN (3.3)	POPDC2 (3.3)	C11orf9 (3.3)	KDM2A (3.2)	KANK2 (3.2)
ENSG00000198176	TFDP1 PPI subnetwork	2.89e-11	<0.01	LIN54 (4.3)	SETD8 (4.0)	DCK (3.8)	TRAF4 (3.2)	FAM13B (3.1)	ATXN2L (3.1)	LDB1 (3.0)	CUX1 (2.8)	RAI1 (2.8)	BEND3 (2.8)
KEGG_INSULIN_SIGNALING_PATHWAY	KEGG_INSULIN_SIGNALING_PATHWAY	4.27e-11	<0.01	PC (4.7)	SLC2A4 (4.3)	KCNJ11 (4.1)	EHBP1L1 (4.0)	STAT5B (4.0)	ARIH2 (3.4)	STUB1 (3.3)	RAB1B (3.2)	FLOT2 (3.2)	TRAK1 (3.2)
ENSG00000010803	SCMH1 PPI subnetwork	5.86e-11	<0.01	HPS6 (3.9)	RAI1 (3.7)	UBAP2L (3.7)	LDB1 (3.4)	TRAF4 (3.3)	ARID2 (3.2)	TFAP4 (3.1)	ARNT (3.1)	CASZ1 (3.0)	ZNF358 (3.0)
MP:0011098	complete embryonic lethality during organogenesis	7.36e-11	<0.01	HAND1 (5.0)	CREBBP (4.2)	GATA4 (4.2)	TBX5 (4.1)	REST (4.0)	NOS3 (3.8)	NKX2-5 (3.7)	DOCK6 (3.5)	SETD2 (3.5)	RASIP1 (3.4)
ENSG00000204227	RING1 PPI subnetwork	8.96e-11	<0.01	BEND3 (3.4)	RAI1 (3.3)	ARID2 (3.2)	CASZ1 (3.2)	TFAP4 (3.1)	FUBP1 (3.1)	LIN54 (3.1)	NFYC (3.0)	SETD8 (3.0)	TRAF4 (2.9)
ENSG00000206215	ENSG00000206215 PPI subnetwork	8.96e-11	<0.01	BEND3 (3.4)	RAI1 (3.3)	ARID2 (3.2)	CASZ1 (3.2)	TFAP4 (3.1)	FUBP1 (3.1)	LIN54 (3.1)	NFYC (3.0)	SETD8 (3.0)	TRAF4 (2.9)
ENSG00000206287	RING1 PPI subnetwork	8.96e-11	<0.01	BEND3 (3.4)	RAI1 (3.3)	ARID2 (3.2)	CASZ1 (3.2)	TFAP4 (3.1)	FUBP1 (3.1)	LIN54 (3.1)	NFYC (3.0)	SETD8 (3.0)	TRAF4 (2.9)
ENSG00000166908	PIP4K2C PPI subnetwork	1e-10	<0.01	PLEKHA3 (3.2)	RIN1 (2.9)	TRAK1 (2.9)	ENSG00000230289 (2.8)	USP33 (2.8)	ZNF592 (2.8)	DGKD (2.7)	YBX2 (2.7)	TSC22D4 (2.6)	CABLES2 (2.6)
ENSG00000186350	RXRA PPI subnetwork	2.73e-10	<0.01	CSRNP1 (4.7)	ZMIZ1 (4.6)	CRTC2 (3.9)	EGR1 (3.8)	ZNF592 (3.7)	NFYC (3.6)	CREBBP (3.5)	NCOA6 (3.4)	IFRD1 (3.4)	KLF11 (3.3)
ENSG00000115641	FHL2 PPI subnetwork	2.87e-10	<0.01	XIRP1 (4.7)	NPY6R (4.5)	MURC (4.2)	TCAP (4.0)	UNC45B (4.0)	MYL2 (4.0)	MYL3 (3.9)	C10orf71 (3.9)	MYOZ1 (3.9)	ENSG00000236208 (3.7)
KEGG_MTOR_SIGNALING_PATHWAY	KEGG_MTOR_SIGNALING_PATHWAY	8.01e-10	<0.01	ZNF358 (3.5)	ADRBK1 (3.4)	PIGQ (3.4)	SLC38A1 (3.1)	MAST2 (3.0)	STUB1 (3.0)	CARS (2.9)	TSC22D4 (2.9)	ALKBH5 (2.9)	AGAP3 (2.9)
MP:0005312	pericardial effusion	9.18e-10	<0.01	POPDC2 (5.8)	SLC8A1 (5.0)	ANKRD1 (4.8)	NKX2-5 (4.8)	TBX20 (4.4)	GATA4 (4.3)	PLN (4.3)	TBX5 (4.2)	SCN5A (4.0)	CCDC141 (4.0)
ENSG00000157110	RBPMS PPI subnetwork	1.1e-09	<0.01	ALKBH5 (3.7)	KIAA0913 (3.7)	CRTC2 (3.6)	ATXN2L (3.6)	ZNF358 (3.6)	NFYC (3.4)	POPDC3 (3.3)	BVES (3.1)	HDAC5 (3.0)	AGAP3 (2.8)
ENSG00000116478	HDAC1 PPI subnetwork	1.17e-09	<0.01	PHF13 (4.1)	LDB1 (4.1)	KDM2A (3.8)	UBTF (3.8)	KDM3B (3.6)	DEK (3.5)	CREBBP (3.5)	NCOA6 (3.4)	NFIC (3.4)	ARID2 (3.3)
GO:0005667	transcription factor complex	1.47e-09	<0.01	TFAP4 (3.2)	REST (3.0)	PRRX1 (3.0)	PITX3 (2.9)	HEY2 (2.9)	CDK13 (2.8)	EGR1 (2.8)	CREBBP (2.8)	SKI (2.7)	MPPED2 (2.7)
ENSG00000177485	ZBTB33 PPI subnetwork	1.72e-09	<0.01	ARID2 (4.2)	TFAP4 (4.0)	LDB1 (3.9)	RAI1 (3.6)	NUCKS1 (3.4)	BEND3 (3.4)	ARNT (3.3)	KDM3B (3.2)	NFYC (3.2)	ALKBH5 (3.1)
ENSG00000134686	PHC2 PPI subnetwork	2.1e-09	<0.01	RAI1 (3.4)	LDB1 (3.2)	ARID2 (3.2)	HPS6 (3.2)	UBAP2L (3.0)	KLF11 (3.0)	CASZ1 (3.0)	KLHL21 (2.9)	REST (2.9)	TFAP4 (2.9)
ENSG00000091831	ESR1 PPI subnetwork	2.62e-09	<0.01	STAT5B (4.2)	CREBBP (3.7)	SCAF11 (3.7)	NFIA (3.7)	STAT3 (3.6)	UBTF (3.5)	LDB1 (3.5)	NCOA2 (3.4)	PHF15 (3.3)	NFIC (3.3)
GO:0001701	in utero embryonic development	3.06e-09	<0.01	C8orf49 (3.3)	HAND1 (3.1)	DCBLD1 (3.0)	SAP30L (2.6)	ACVR2B (2.6)	WFIKKN1 (2.5)	SMCR8 (2.5)	ZNF592 (2.5)	RAI1 (2.4)	ARID2 (2.4)
ENSG00000129691	ASH2L PPI subnetwork	3.64e-09	<0.01	UBTF (3.7)	KDM3B (3.5)	KIAA0100 (3.5)	CREBBP (3.5)	CABLES2 (3.5)	ATXN2L (3.4)	SBNO1 (3.3)	PHF13 (3.3)	GATAD2B (3.1)	SUPT6H (3.0)
MP:0001544	abnormal cardiovascular system physiology	3.72e-09	<0.01	PLN (7.1)	SLC8A1 (6.7)	NKX2-5 (6.5)	POPDC2 (6.3)	TBX5 (6.2)	TCAP (5.9)	NPY6R (5.8)	MYL3 (5.8)	UNC45B (5.5)	ANKRD1 (5.1)
ENSG00000100395	L3MBTL2 PPI subnetwork	3.86e-09	<0.01	TFAP4 (4.1)	NFYC (3.7)	RAI1 (3.6)	BEND3 (3.6)	ARNT (3.6)	GATAD2B (3.5)	ARID2 (3.3)	LDB1 (3.3)	GPBP1L1 (3.2)	CUL4A (3.2)
ENSG00000162521	RBBP4 PPI subnetwork	3.89e-09	<0.01	PPP1R35 (3.8)	ARID2 (3.8)	SBNO1 (3.5)	DEK (3.4)	LDB1 (3.4)	PHF13 (3.4)	ASF1A (3.4)	ATXN2L (3.2)	UBTF (3.2)	NUCKS1 (3.1)
ENSG00000125686	MED1 PPI subnetwork	3.95e-09	<0.01	CDK12 (4.5)	CREBBP (4.1)	RAI1 (4.0)	NFIC (3.9)	NCOA6 (3.7)	MED1 (3.6)	ERAL1 (3.6)	C17orf63 (3.5)	PGAP3 (3.3)	SUPT6H (3.2)
GO:0033613	activating transcription factor binding	4.18e-09	<0.01	C8orf49 (7.0)	ZNF592 (3.8)	CAMK2D (3.4)	SLC8A1 (3.3)	DGKD (3.2)	TBX20 (3.1)	BVES (3.0)	INHA (2.9)	ZFPM2 (2.9)	EHBP1L1 (2.9)
REACTOME_PKB:MEDIATED_EVENTS	REACTOME_PKB:MEDIATED_EVENTS	5.6e-09	<0.01	ARIH2 (3.9)	KDM2B (3.8)	GCN1L1 (3.4)	KIAA1310 (3.4)	CAMK2G (3.3)	STUB1 (3.3)	KCNJ11 (3.2)	WDR24 (3.0)	JMJD8 (3.0)	SETD8 (3.0)
GO:0000989	transcription factor binding transcription factor activity	5.74e-09	<0.01	CREBBP (4.9)	GATAD2B (4.4)	UBTF (4.1)	PHF13 (3.9)	ATXN2L (3.9)	KIAA0913 (3.7)	NCOA6 (3.7)	NFYC (3.6)	EGR1 (3.5)	ZNF358 (3.2)
MP:0005329	abnormal myocardium layer morphology	6.91e-09	<0.01	ANKRD1 (6.7)	SCN5A (6.3)	MYL3 (5.9)	NPY6R (5.6)	MYL2 (5.5)	UNC45B (5.3)	POPDC2 (5.3)	TCAP (5.3)	SYNPO2L (5.2)	NKX2-5 (5.1)
ENSG00000100393	EP300 PPI subnetwork	7.58e-09	<0.01	EGR1 (4.1)	STAT5B (4.0)	ZMIZ1 (3.8)	NCOA2 (3.6)	CREBBP (3.6)	UBTF (3.5)	SCAF11 (3.5)	RUNX1 (3.2)	NFYC (3.2)	CDKN1A (3.2)
ENSG00000171720	HDAC3 PPI subnetwork	7.59e-09	<0.01	NFIC (3.4)	CREBBP (3.3)	ZNF592 (3.3)	SETD8 (3.3)	ZMIZ1 (3.2)	MEPCE (3.2)	NCOA6 (3.2)	RAI1 (3.2)	ALKBH5 (3.1)	LDB1 (3.1)
REACTOME_MTOR_SIGNALLING	REACTOME_MTOR_SIGNALLING	7.8e-09	<0.01	ARIH2 (4.0)	KCNJ11 (3.6)	GCN1L1 (3.6)	CAMK2G (3.5)	KDM2B (3.4)	WDR24 (3.4)	KIAA1310 (3.3)	STUB1 (3.3)	PDXDC1 (3.1)	RNF123 (3.1)
ENSG00000173894	CBX2 PPI subnetwork	8.19e-09	<0.01	ARID2 (3.6)	BEND3 (3.6)	FUBP1 (3.3)	HNRNPA0 (3.0)	RLF (3.0)	NUFIP2 (2.9)	SMARCAD1 (2.9)	PIK3R3 (2.8)	SUMO1P2 (2.8)	NFYC (2.7)
ENSG00000169016	E2F6 PPI subnetwork	8.78e-09	<0.01	BEND3 (4.1)	TFAP4 (3.9)	ARID2 (3.7)	NFYC (3.4)	RAI1 (3.3)	LDB1 (3.2)	ZNF358 (3.1)	C3orf21 (3.1)	GATAD2B (3.0)	SETD8 (3.0)
MP:0000266	abnormal heart morphology	9.38e-09	<0.01	TBX20 (5.4)	POPDC2 (5.2)	TBX5 (4.9)	NKX2-5 (4.7)	SCN5A (4.6)	PLN (4.5)	MYL3 (4.4)	ANKRD1 (4.4)	UNC45B (4.0)	GATA4 (4.0)
REACTOME_PI3K_CASCADE	REACTOME_PI3K_CASCADE	9.79e-09	<0.01	MYH7B (4.7)	WDR24 (3.1)	PIGQ (3.0)	HIF3A (3.0)	KIAA0232 (3.0)	ENSG00000230461 (2.8)	KPNA1 (2.8)	ABCC8 (2.7)	CARS (2.6)	NARFL (2.6)
ENSG00000198646	NCOA6 PPI subnetwork	1.07e-08	<0.01	CREBBP (4.5)	PGAP3 (4.5)	NFIC (4.0)	CDK12 (3.9)	NFYC (3.9)	ZNF592 (3.7)	ERBB2 (3.6)	MED1 (3.6)	EGR1 (3.5)	GRB7 (3.5)
GO:0000988	protein binding transcription factor activity	1.08e-08	<0.01	CREBBP (4.8)	GATAD2B (4.3)	UBTF (4.0)	PHF13 (4.0)	ATXN2L (3.8)	KIAA0913 (3.8)	NFYC (3.7)	NCOA6 (3.7)	EGR1 (3.5)	ZNF358 (3.3)
MP:0002833	increased heart weight	1.1e-08	<0.01	PLN (8.4)	POPDC2 (7.7)	XIRP1 (7.1)	MYL3 (7.1)	SLC8A1 (6.3)	NKX2-5 (6.2)	UNC45B (6.1)	SYNPO2L (5.9)	MYL2 (5.8)	NPY6R (5.7)
ENSG00000105221	AKT2 PPI subnetwork	1.13e-08	<0.01	RAB40C (3.1)	NFIA (3.1)	FADS3 (3.0)	RAB7L1 (3.0)	WDR48 (2.8)	ARID5A (2.8)	KIAA0100 (2.7)	C20orf151 (2.6)	RNF144B (2.6)	BTBD10 (2.6)
ENSG00000141027	NCOR1 PPI subnetwork	1.16e-08	<0.01	CREBBP (4.2)	ZNF592 (4.0)	RLF (3.9)	NFIC (3.7)	ZCCHC14 (3.6)	ZMIZ1 (3.6)	ARID2 (3.6)	LDB1 (3.5)	GATAD2B (3.5)	SCAF11 (3.4)
ENSG00000175387	SMAD2 PPI subnetwork	1.17e-08	<0.01	HDAC5 (4.0)	LDB1 (3.6)	CDK13 (3.6)	NCOA2 (3.6)	CREBBP (3.5)	KIAA0100 (3.4)	STAT5B (3.1)	KANK2 (3.1)	UBTF (3.1)	KIAA0913 (3.1)
MP:0005294	abnormal heart ventricle morphology	1.23e-08	<0.01	SLC8A1 (6.5)	ANKRD1 (6.4)	NKX2-5 (5.9)	PKP2 (5.4)	TBX20 (5.4)	TBX5 (5.2)	GATA4 (5.0)	MYL3 (4.8)	SYNPO2L (4.8)	SCN5A (4.7)
GO:0051427	hormone receptor binding	1.35e-08	<0.01	KDM3B (3.9)	LSM12 (3.9)	GATA4 (3.8)	CDK12 (3.7)	MED1 (3.5)	STAT5B (3.4)	SUPT6H (3.3)	CREBBP (3.2)	QRICH1 (3.2)	SART1 (3.1)
ENSG00000140009	ESR2 PPI subnetwork	1.38e-08	<0.01	PAFAH1B1 (3.3)	PACS1 (3.2)	STAT5B (3.1)	LLGL1 (3.1)	C8orf12 (3.1)	RAI1 (3.1)	MAP2K4 (3.1)	ALKBH5 (3.0)	SKI (2.9)	FLII (2.9)
ENSG00000173889	PHC3 PPI subnetwork	1.38e-08	<0.01	TFAP4 (2.9)	ENSG00000227028 (2.8)	ERBB2 (2.7)	CDK12 (2.7)	RLF (2.6)	RAI1 (2.6)	THAP9 (2.6)	ZMIZ1 (2.5)	SETD8 (2.5)	PELI3 (2.4)
GO:0051153	regulation of striated muscle cell differentiation	1.42e-08	<0.01	SCN5A (3.6)	NFIA (3.5)	KCNQ4 (3.0)	PITX3 (2.9)	ENSG00000197727 (2.9)	CASZ1 (2.9)	C9orf3 (2.9)	TBX5 (2.9)	TBX20 (2.8)	SLC2A12 (2.7)
REACTOME_INSULIN_RECEPTOR_SIGNALLING_CASCADE	REACTOME_INSULIN_RECEPTOR_SIGNALLING_CASCADE	1.45e-08	<0.01	MYH7B (4.4)	CARS (3.3)	PIGQ (3.3)	KPNA1 (3.2)	KIAA0232 (3.1)	WDR24 (3.0)	HIF3A (3.0)	STUB1 (2.9)	ENSG00000230461 (2.8)	RAB35 (2.8)
GO:0003712	transcription cofactor activity	1.46e-08	<0.01	CREBBP (4.9)	GATAD2B (4.6)	UBTF (4.1)	ATXN2L (3.9)	PHF13 (3.9)	KIAA0913 (3.8)	NFYC (3.7)	NCOA6 (3.7)	EGR1 (3.5)	ARID2 (3.4)
MP:0011092	complete embryonic lethality	1.5e-08	<0.01	SETD2 (3.6)	REST (3.4)	CDK12 (3.4)	SUPT6H (3.3)	SETDB1 (3.3)	CREBBP (3.2)	UBAP2L (3.2)	SLC16A1 (3.1)	LIN54 (3.0)	CDC27 (3.0)
ENSG00000141582	CBX4 PPI subnetwork	1.69e-08	<0.01	ARID2 (3.8)	RAI1 (3.7)	LDB1 (3.1)	NFYC (3.1)	BEND3 (3.0)	SBNO1 (3.0)	TRPM7 (2.9)	ENSA (2.8)	SETD8 (2.8)	FUBP1 (2.7)
ENSG00000004487	KDM1A PPI subnetwork	1.83e-08	<0.01	LDB1 (4.5)	ARID2 (4.1)	PHF13 (3.6)	ASF1A (3.4)	PPP1R35 (3.3)	NFYC (3.2)	CRTC2 (3.2)	PIK3R3 (3.1)	RTF1 (3.0)	NCOA6 (3.0)
ENSG00000175029	CTBP2 PPI subnetwork	1.87e-08	<0.01	BEND3 (3.4)	RAI1 (3.4)	NCOA6 (3.3)	LDB1 (3.2)	NFIC (3.1)	SETD8 (3.0)	MAST2 (3.0)	NFYC (2.9)	GPBP1L1 (2.9)	NFIA (2.7)
ENSG00000005339	CREBBP PPI subnetwork	2.02e-08	<0.01	EGR1 (4.5)	ATXN2L (4.1)	CSRNP1 (4.0)	STAT5B (3.8)	CREBBP (3.7)	ARNT (3.5)	PHF13 (3.5)	ZNF592 (3.4)	UBTF (3.4)	STAT3 (3.3)
MP:0000278	abnormal myocardial fiber morphology	2.04e-08	<0.01	MYL3 (8.5)	SYNPO2L (8.4)	ANKRD1 (8.2)	UNC45B (8.2)	MYL2 (7.9)	PLN (7.6)	POPDC2 (7.3)	SRL (7.1)	NKX2-5 (6.9)	XIRP1 (6.9)
REACTOME_IRS:MEDIATED_SIGNALLING	REACTOME_IRS:MEDIATED_SIGNALLING	2.13e-08	<0.01	MYH7B (4.3)	PIGQ (3.4)	WDR24 (3.3)	KPNA1 (3.0)	CARS (2.9)	KIAA0232 (2.8)	KDM2B (2.7)	SETD8 (2.6)	ENSG00000230461 (2.6)	HIF3A (2.6)
REACTOME_IRS:RELATED_EVENTS	REACTOME_IRS:RELATED_EVENTS	2.13e-08	<0.01	MYH7B (4.3)	PIGQ (3.4)	WDR24 (3.3)	KPNA1 (3.0)	CARS (2.9)	KIAA0232 (2.8)	KDM2B (2.7)	SETD8 (2.6)	ENSG00000230461 (2.6)	HIF3A (2.6)
ENSG00000100030	MAPK1 PPI subnetwork	2.16e-08	<0.01	EGR1 (6.7)	CSRNP1 (4.9)	CDKN1A (3.3)	NPAS4 (3.3)	STAT5B (3.0)	ADRBK1 (3.0)	DUSP2 (2.9)	DAG1 (2.9)	PACS1 (2.8)	TRAF4 (2.7)
MP:0004251	failure of heart looping	2.35e-08	<0.01	HAND2 (4.9)	TBX20 (4.2)	KCNK3 (3.8)	HAND1 (3.8)	SCN5A (3.6)	RAI1 (3.6)	ANKRD1 (3.4)	SLC8A1 (3.4)	SKI (3.3)	GPR153 (3.1)
GO:0040029	regulation of gene expression, epigenetic	2.68e-08	<0.01	GATAD2B (4.1)	KDM2B (3.6)	CDK13 (3.3)	ARID2 (3.2)	MBTD1 (3.0)	C7orf61 (2.9)	AMMECR1L (2.8)	BACH1-IT1 (2.7)	BEND3 (2.6)	ACVR2B (2.6)
ENSG00000101266	CSNK2A1 PPI subnetwork	2.96e-08	<0.01	EIF3A (4.1)	SART1 (3.3)	NLE1 (3.3)	HNRNPR (3.2)	PPP5C (3.2)	UBTF (3.2)	ETF1 (3.0)	KDM1A (3.0)	UBAP2L (3.0)	SF3B2 (2.9)
GO:0042826	histone deacetylase binding	2.96e-08	<0.01	HDAC5 (4.3)	CUX1 (4.3)	ZMIZ1 (4.1)	ARID2 (3.6)	NCOA2 (3.6)	C5orf41 (3.4)	BVES (3.4)	TSC22D4 (3.1)	C17orf39 (3.0)	QKI (3.0)
ENSG00000169375	SIN3A PPI subnetwork	2.98e-08	<0.01	LDB1 (4.5)	GATAD2B (4.3)	ATXN2L (4.1)	UBTF (3.8)	CRTC2 (3.6)	KDM3B (3.4)	CREBBP (3.3)	ZNF358 (3.3)	KDM2A (3.2)	WDR48 (3.2)
MP:0000295	trabecula carnea hypoplasia	3.04e-08	<0.01	TBX20 (5.2)	NKX2-5 (5.0)	TBX5 (4.6)	ERBB2 (4.3)	REST (4.3)	UNC45B (4.1)	KDM2A (4.1)	ANKRD1 (4.0)	CDK12 (4.0)	C17orf63 (3.9)
ENSG00000101057	MYBL2 PPI subnetwork	3.33e-08	<0.01	DTL (3.8)	LIN54 (3.6)	GINS3 (3.6)	NFATC2IP (3.5)	TFAP4 (3.4)	C17orf53 (3.3)	CUL4A (3.2)	NCAPH (3.1)	KLHL21 (3.0)	DEK (3.0)
ENSG00000056661	PCGF2 PPI subnetwork	3.54e-08	<0.01	TFAP4 (4.1)	ARID2 (3.8)	LDB1 (3.8)	BEND3 (3.4)	NUCKS1 (3.4)	HPS6 (3.4)	RAI1 (3.1)	C3orf21 (3.0)	GATAD2B (2.9)	UBAP2L (2.9)
ENSG00000015153	YAF2 PPI subnetwork	3.6e-08	<0.01	BEND3 (4.0)	TFAP4 (4.0)	ARID2 (3.5)	C3orf21 (3.4)	LDB1 (3.3)	GATAD2B (3.2)	ZNF358 (3.2)	ZNF37A (3.1)	RAI1 (3.1)	FUBP1 (3.0)
ENSG00000147689	FAM83A PPI subnetwork	3.99e-08	<0.01	TSC22D4 (3.8)	USP33 (3.4)	RUNX1 (3.3)	DENND4B (3.2)	HPGDS (3.1)	STAT5B (3.0)	ANKRD13A (3.0)	ADRBK1 (2.9)	TRAK1 (2.9)	UBA7 (2.8)
MP:0002953	thick ventricular wall	4e-08	<0.01	POPDC2 (7.0)	PLN (7.0)	MYL3 (6.4)	MYH7B (5.5)	TBX5 (5.3)	UNC45B (5.3)	SYNPO2L (5.3)	SLC8A1 (5.3)	ANKRD1 (5.2)	XIRP1 (5.1)
ENSG00000185619	PCGF3 PPI subnetwork	4.01e-08	<0.01	GATAD2B (3.6)	UBAP2L (3.6)	ARID2 (3.6)	HNRNPA0 (3.5)	NUCKS1 (3.4)	BEND3 (3.2)	PARN (3.2)	LDB1 (3.2)	SBNO1 (3.0)	TFAP4 (3.0)
ENSG00000162889	MAPKAPK2 PPI subnetwork	4.11e-08	<0.01	PLN (4.2)	ALPK3 (4.2)	C10orf71 (4.1)	UNC45B (3.9)	SYNPO2L (3.8)	MURC (3.7)	POPDC2 (3.6)	TCAP (3.5)	ANKRD1 (3.5)	MYL3 (3.4)
ENSG00000143379	SETDB1 PPI subnetwork	4.49e-08	<0.01	ZNF358 (3.7)	C17orf63 (3.4)	LDB1 (3.3)	PHF13 (3.0)	ALKBH5 (2.8)	KDM1A (2.8)	ARID2 (2.8)	RLF (2.7)	HPS6 (2.7)	RAI1 (2.6)
GO:0000122	negative regulation of transcription from RNA polymerase II promoter	5.08e-08	<0.01	ZNF358 (4.2)	GATAD2B (4.2)	MPPED2 (3.1)	IRX3 (3.1)	TET3 (2.8)	PHF13 (2.8)	HEY2 (2.7)	PLEKHH3 (2.7)	ARID2 (2.7)	MEPCE (2.7)
MP:0000280	thin ventricular wall	5.09e-08	<0.01	POPDC2 (5.3)	PLN (4.8)	PGAP3 (4.7)	TBX20 (4.5)	CDK12 (4.4)	HAND2 (4.4)	GATA4 (4.3)	PROCR (4.0)	NKX2-5 (3.8)	CAV2 (3.7)
ENSG00000147162	OGT PPI subnetwork	5.23e-08	<0.01	KDM2A (3.7)	PHF13 (3.4)	CREBBP (3.2)	CRTC2 (3.0)	FAM53C (2.9)	RTF1 (2.9)	SCAND2 (2.9)	KDM1B (2.8)	LDB1 (2.7)	NFIC (2.7)
ENSG00000163806	SPDYA PPI subnetwork	5.66e-08	<0.01	NEXN (4.3)	SRL (4.0)	POPDC2 (3.8)	SYNPO2L (3.7)	ATP2A1 (3.7)	UNC45B (3.6)	TCAP (3.5)	MAST2 (3.5)	TTN (3.5)	MYL2 (3.4)
MP:0001577	anemia	5.74e-08	<0.01	STAT5A (4.5)	XPO7 (4.1)	TSPAN32 (3.8)	GMPR (3.7)	STAT5B (3.7)	STAT3 (3.4)	LDB1 (3.3)	PIGQ (3.3)	NFKB1 (3.2)	PIP4K2A (3.2)
ENSG00000196591	HDAC2 PPI subnetwork	5.82e-08	<0.01	UBTF (4.1)	HNRNPR (3.8)	DEK (3.7)	GATAD2B (3.7)	NUCKS1 (3.6)	KDM2B (3.5)	SETD2 (3.4)	LDB1 (3.3)	SUPT6H (3.3)	NCOA6 (3.1)
ENSG00000126351	THRA PPI subnetwork	6.26e-08	<0.01	CDK12 (4.9)	ZMIZ1 (4.7)	PGAP3 (4.4)	MED1 (4.2)	NFIC (4.2)	ERBB2 (4.1)	RLF (4.0)	NFYC (3.7)	SKI (3.7)	CREBBP (3.4)
ENSG00000072195	SPEG PPI subnetwork	6.44e-08	<0.01	TSC22D4 (3.8)	ADRBK1 (3.5)	NBEAL2 (3.4)	USP33 (3.4)	DENND4B (3.3)	STAT5B (3.1)	CRTC2 (3.1)	ZNF592 (3.0)	KIAA0100 (2.9)	RUNX1 (2.9)
REACTOME_TRANSCRIPTIONAL_REGULATION_OF_WHITE_ADIPOCYTE_DIFFERENTIATION	REACTOME_TRANSCRIPTIONAL_REGULATION_OF_WHITE_ADIPOCYTE_DIFFERENTIATION	6.45e-08	<0.01	PEMT (4.2)	BNIP1 (3.5)	NCOA6 (3.4)	CREBBP (3.3)	ALKBH5 (3.2)	C17orf63 (2.9)	SHMT1 (2.9)	PC (2.8)	CDK12 (2.7)	MAP2K4 (2.7)
GO:0035257	nuclear hormone receptor binding	6.53e-08	<0.01	CDK12 (4.4)	KDM3B (4.3)	MED1 (4.1)	CREBBP (3.7)	LSM12 (3.5)	ERBB2 (3.3)	SUPT6H (3.3)	QRICH1 (3.2)	FBXL20 (3.2)	SCAF11 (3.1)
ENSG00000130382	MLLT1 PPI subnetwork	6.93e-08	<0.01	ATXN2L (4.6)	NCOA6 (4.2)	ARID2 (4.0)	C17orf63 (4.0)	KDM3B (3.6)	KDM1A (3.4)	PHF13 (3.3)	HNRNPA0 (3.2)	SETD8 (3.2)	QRICH1 (3.1)
GO:0055001	muscle cell development	7.03e-08	<0.01	SCN5A (5.3)	C10orf71 (5.3)	CCDC141 (5.3)	BVES (5.1)	MAMSTR (4.6)	SRL (4.6)	POPDC2 (4.6)	PITX3 (4.5)	POPDC3 (4.5)	MURC (4.5)
ENSG00000105216	ENSG00000105216 PPI subnetwork	7.21e-08	<0.01	TSC22D4 (3.9)	USP33 (3.4)	RUNX1 (3.2)	DENND4B (3.1)	ANKRD13A (3.1)	STAT5B (3.1)	HPGDS (2.9)	ADRBK1 (2.9)	TRAK1 (2.8)	UBA7 (2.8)
ENSG00000115289	PCGF1 PPI subnetwork	7.72e-08	<0.01	ARID2 (3.5)	HNRNPA0 (3.3)	LDB1 (3.3)	UBAP2L (3.2)	PARN (3.2)	TFAP4 (3.1)	NUCKS1 (3.1)	KDM3B (3.0)	RAI1 (3.0)	BEND3 (2.9)
ENSG00000001167	NFYA PPI subnetwork	8.17e-08	<0.01	UBTF (4.0)	EGR1 (3.2)	STAT5B (3.0)	EIF5A (2.9)	KIAA0100 (2.8)	PSMC3IP (2.7)	TSC22D4 (2.7)	CCDC58 (2.7)	SCAF11 (2.6)	TMUB2 (2.5)
ENSG00000125952	MAX PPI subnetwork	8.51e-08	<0.01	UBTF (3.4)	ENSG00000255857 (3.3)	GPBP1L1 (3.3)	CCDC101 (3.2)	CREBBP (3.2)	ALKBH5 (3.1)	NFYC (3.1)	QRICH1 (3.0)	KDM3B (3.0)	NUFIP2 (2.9)
ENSG00000103423	DNAJA3 PPI subnetwork	8.58e-08	<0.01	KIAA0232 (3.3)	BFAR (3.3)	RRN3 (3.2)	EIF1AD (3.2)	SLC16A1 (3.2)	ETF1 (3.1)	CCT8 (3.0)	RAB35 (3.0)	CIAO1 (3.0)	SBNO1 (2.9)
MP:0010724	thick interventricular septum	8.77e-08	<0.01	MYL3 (4.2)	NKX2-5 (4.0)	PLN (3.9)	TBX20 (3.8)	ANKRD1 (3.4)	POPDC2 (3.4)	CAV2 (3.3)	C7orf53 (3.3)	NEXN (3.2)	TBX5 (3.1)
MP:0006341	small first branchial arch	8.78e-08	<0.01	SKI (3.5)	DAG1 (3.3)	ZCCHC14 (3.3)	PNMT (3.2)	LLGL1 (3.2)	TET3 (3.2)	SLC4A3 (3.1)	SLC8A1 (2.8)	C3orf21 (2.8)	SEC11A (2.8)
GO:0051146	striated muscle cell differentiation	9.03e-08	<0.01	BVES (5.4)	SCN5A (5.1)	C10orf71 (4.8)	MAMSTR (4.7)	CCDC141 (4.5)	PITX3 (4.5)	TBX20 (4.5)	POPDC2 (4.4)	POPDC3 (4.3)	SRL (4.1)
ENSG00000174197	MGA PPI subnetwork	9.12e-08	<0.01	TFAP4 (3.9)	UBTF (3.8)	RAI1 (3.8)	KDM3B (3.7)	NFYC (3.2)	BEND3 (3.1)	LDB1 (2.9)	SMCR7 (2.8)	ATXN2L (2.8)	NUCKS1 (2.8)
ENSG00000163349	HIPK1 PPI subnetwork	9.18e-08	<0.01	USP33 (3.7)	HES2 (3.2)	ZNF592 (3.1)	ARIH2 (3.1)	NFATC2IP (2.8)	CNNM4 (2.7)	CDK13 (2.6)	PLEKHA3 (2.5)	ANKRD9 (2.5)	SP3 (2.5)
ENSG00000131759	RARA PPI subnetwork	9.24e-08	<0.01	CUX1 (4.6)	ARNTL (4.0)	ZMIZ1 (4.0)	ZNF592 (3.9)	CSRNP1 (3.7)	CREBBP (3.5)	KDM3B (3.3)	EGR1 (3.2)	SP3 (3.2)	NHLRC4 (3.1)
ENSG00000173153	ESRRA PPI subnetwork	1.07e-07	<0.01	FAM195A (4.0)	CREBBP (3.9)	SETDB1 (3.7)	TTC21A (3.6)	OBSL1 (3.3)	TP53INP2 (3.1)	DENND4B (3.0)	ZCWPW1 (3.0)	USP19 (3.0)	IFRD1 (2.9)
GO:0055007	cardiac muscle cell differentiation	1.25e-07	<0.01	TBX20 (5.8)	NPY6R (5.5)	MYH7B (4.9)	GATA4 (4.8)	SCN5A (4.8)	NKX2-5 (4.7)	C8orf49 (4.6)	CCDC141 (4.5)	C10orf71 (3.9)	ENSG00000231770 (3.8)
GO:0031519	PcG protein complex	1.26e-07	<0.01	FBXL20 (3.7)	LDB1 (3.6)	PHF13 (3.4)	NCOA6 (3.3)	HNRNPA0 (3.2)	MBTD1 (3.0)	PPP1CC (3.0)	GATAD2B (3.0)	KDM2B (2.9)	CCDC64 (2.8)
MP:0000267	abnormal heart development	1.35e-07	<0.01	HAND1 (5.9)	TBX20 (5.1)	HAND2 (4.8)	GATA4 (4.7)	ADAMTS19 (4.4)	POPDC2 (4.3)	NKX2-5 (4.2)	UNC45B (4.1)	ZFPM2 (4.0)	RASIP1 (3.6)
GO:0051148	negative regulation of muscle cell differentiation	1.5e-07	<0.01	TBX20 (4.1)	ENSG00000249584 (4.0)	TBX5 (3.9)	ROS1 (3.5)	ZDHHC11 (3.3)	BRD7P3 (3.0)	ASCL2 (2.8)	SLC27A6 (2.8)	HEY2 (2.6)	ZNF839 (2.5)
KEGG_ACUTE_MYELOID_LEUKEMIA	KEGG_ACUTE_MYELOID_LEUKEMIA	1.5e-07	<0.01	STAT5B (4.9)	FLOT2 (4.0)	STAT5A (3.9)	ADRBK1 (3.7)	LSM12 (3.3)	RAB1B (3.3)	NFIC (3.2)	TSC22D4 (3.2)	ARID5A (3.2)	ENSG00000138600 (3.0)
ENSG00000008838	MED24 PPI subnetwork	1.56e-07	<0.01	CREBBP (4.3)	NCOA6 (3.7)	SCAF11 (3.7)	ZNF830 (3.3)	NFYC (3.2)	NUFIP2 (3.1)	MCM9 (3.1)	C2orf47 (3.1)	CDK12 (3.1)	GATAD2B (3.0)
GO:0016202	regulation of striated muscle tissue development	1.65e-07	<0.01	MYH7B (4.1)	ADAMTS19 (3.6)	SCN5A (3.5)	C9orf3 (3.4)	YPEL2 (3.3)	CCDC141 (3.2)	TBX20 (3.2)	TBX5 (2.9)	ENSG00000225826 (2.9)	NFIA (2.9)
ENSG00000089094	KDM2B PPI subnetwork	1.69e-07	<0.01	HNRNPA0 (3.5)	UBAP2L (3.4)	NUCKS1 (3.4)	LDB1 (3.3)	ARID2 (3.3)	PARN (3.2)	FUBP1 (3.1)	BEND3 (3.1)	TFAP4 (3.1)	GATAD2B (3.1)
REACTOME_PI3KAKT_ACTIVATION	REACTOME_PI3KAKT_ACTIVATION	1.7e-07	<0.01	RAB40C (5.0)	STUB1 (3.7)	C5orf41 (3.7)	PIGQ (3.4)	CREBBP (3.3)	JMJD8 (3.2)	PLEKHH3 (3.2)	TET3 (3.0)	FADS3 (3.0)	RHOT2 (3.0)
ENSG00000131791	PRKAB2 PPI subnetwork	1.83e-07	<0.01	PPARGC1A (3.5)	ANKRD9 (3.4)	TRPM7 (3.4)	ARIH2 (3.4)	RHOT2 (3.3)	KLC2 (3.0)	PPTC7 (3.0)	NKX2-5 (2.9)	SBNO1 (2.9)	CAMK2G (2.9)
ENSG00000160584	SIK3 PPI subnetwork	1.86e-07	<0.01	USP33 (3.9)	TSC22D4 (3.7)	ARNT (3.6)	KCNA7 (3.5)	ZNF592 (3.2)	NBEAL2 (3.1)	RNF123 (3.1)	TRAK1 (3.1)	ARIH2 (3.1)	ADRBK1 (3.0)
ENSG00000129152	MYOD1 PPI subnetwork	2e-07	<0.01	ZNF592 (3.7)	PLEKHH3 (3.7)	SSPN (3.6)	MAMSTR (3.5)	ZMIZ1 (3.5)	SKI (3.1)	EGR1 (3.1)	NFIC (3.0)	HAND2 (3.0)	CSRNP1 (2.9)
ENSG00000175084	DES PPI subnetwork	2.03e-07	<0.01	C10orf71 (5.8)	TCAP (5.7)	MYL3 (5.4)	SRL (5.4)	TTN (5.4)	SYNPO2L (5.2)	UNC45B (5.2)	MURC (5.1)	XIRP1 (5.1)	TPM3 (4.9)
ENSG00000079102	RUNX1T1 PPI subnetwork	2.11e-07	<0.01	NFIC (3.4)	C17orf39 (3.3)	HDAC5 (3.2)	ARIH2 (3.2)	CDC27 (3.1)	UBTF (3.1)	XPO7 (3.0)	IPP (2.9)	RTF1 (2.9)	ARID2 (2.9)
MP:0002190	disorganized myocardium	2.17e-07	<0.01	PLN (7.1)	POPDC2 (6.8)	UNC45B (6.4)	ANKRD1 (6.3)	MYL3 (5.8)	MYL2 (5.7)	TBX20 (5.2)	TBX5 (5.2)	XIRP1 (5.1)	SLC8A1 (5.0)
ENSG00000082701	GSK3B PPI subnetwork	2.26e-07	<0.01	STAT3 (3.2)	SKI (3.1)	SENP2 (2.9)	PAFAH1B1 (2.9)	MAP2K4 (2.9)	FLOT2 (2.8)	CREBBP (2.7)	QKI (2.7)	MGEA5 (2.5)	NFIA (2.5)
GO:0003682	chromatin binding	2.32e-07	<0.01	UBTF (3.9)	SCAF11 (3.8)	ACVR2B (3.8)	CREBBP (3.6)	MEPCE (3.6)	RAI1 (3.4)	REST (3.4)	HNRNPA0 (3.3)	PRRC2B (3.2)	ARID2 (3.2)
GO:0030374	ligand-dependent nuclear receptor transcription coactivator activity	2.37e-07	<0.01	CDK12 (5.4)	PGAP3 (5.1)	ERAL1 (4.5)	FBXL20 (4.5)	ERBB2 (4.4)	UBAP2L (3.7)	MED1 (3.7)	GRB7 (3.5)	SUPT6H (3.4)	KDM3B (3.4)
ENSG00000136807	CDK9 PPI subnetwork	2.39e-07	<0.01	ZNF830 (3.7)	SUPT6H (3.7)	BTF3P12 (3.2)	RLF (3.1)	SF3B2 (2.9)	LAPTM4B (2.9)	SART1 (2.7)	SNRNP200 (2.7)	ALKBH5 (2.6)	COPS4 (2.6)
ENSG00000169083	AR PPI subnetwork	2.49e-07	<0.01	QRICH1 (4.2)	KDM3B (4.1)	ARNT (3.8)	SBNO1 (3.6)	REST (3.5)	KDM2A (3.4)	UBAP2L (3.2)	ZMIZ1 (3.2)	SCAF11 (3.1)	SETD2 (3.0)
GO:0014706	striated muscle tissue development	2.53e-07	<0.01	BVES (5.4)	PITX3 (5.4)	MYH7B (5.2)	POPDC3 (5.1)	MAMSTR (4.8)	C10orf71 (4.7)	SCN5A (4.5)	ALPK3 (4.3)	MURC (4.1)	UNC45B (4.1)
ENSG00000131652	THOC6 PPI subnetwork	2.68e-07	<0.01	ARID2 (3.5)	LDB1 (3.3)	UBAP2L (3.3)	HNRNPA0 (3.3)	BEND3 (3.2)	GATAD2B (3.2)	TFAP4 (3.1)	NUCKS1 (3.1)	RAI1 (3.0)	C3orf21 (2.9)
ENSG00000185591	SP1 PPI subnetwork	2.77e-07	<0.01	ATXN2L (4.1)	NFIC (3.9)	CREBBP (3.6)	KDM3B (3.6)	REST (3.6)	ZNF592 (3.6)	UBTF (3.5)	STAT5B (3.5)	EGR1 (3.5)	NCOA2 (3.4)
MP:0003567	abnormal fetal cardiomyocyte proliferation	2.79e-07	<0.01	HAND2 (4.3)	FUT11 (4.0)	C8orf49 (4.0)	FAM162A (3.7)	OBSL1 (3.2)	SLC8A1 (3.0)	ZFPM2 (2.7)	PLN (2.7)	SLC2A4 (2.6)	NKX2-5 (2.6)
ENSG00000183741	CBX6 PPI subnetwork	2.84e-07	<0.01	TFAP4 (4.1)	BEND3 (3.9)	ARID2 (3.6)	NFYC (3.3)	RAI1 (3.2)	LIG3 (3.0)	UBAP2L (3.0)	C3orf21 (2.9)	LDB1 (2.9)	CUL4A (2.9)
MP:0001780	decreased brown adipose tissue amount	2.99e-07	<0.01	PC (4.1)	KCNIP2 (4.0)	PM20D1 (3.9)	NMB (3.7)	C11orf86 (3.4)	ENSG00000176868 (3.3)	PEMT (3.3)	SLC2A4 (3.2)	ELOVL3 (3.0)	ACSS2 (2.9)
ENSG00000186951	PPARA PPI subnetwork	3.06e-07	<0.01	ITPR2 (3.4)	TP53INP2 (3.4)	CREBBP (3.3)	PGAP3 (3.3)	IFRD1 (3.2)	SETD2 (3.2)	SCAF11 (3.2)	CDK12 (3.1)	KDM2A (3.1)	MRPS6 (3.1)
ENSG00000111752	PHC1 PPI subnetwork	3.1e-07	<0.01	TFAP4 (3.4)	BEND3 (3.3)	PHF13 (3.2)	ARID2 (3.2)	ATXN2L (3.1)	SETD8 (3.0)	SBNO1 (3.0)	CASZ1 (2.9)	FUBP1 (2.8)	PRKCA (2.7)
ENSG00000102145	GATA1 PPI subnetwork	3.26e-07	<0.01	UBTF (4.2)	PACS1 (3.9)	RAI1 (3.9)	ATXN2L (3.7)	C3orf54 (3.6)	CUX1 (3.6)	CDK12 (3.4)	ERAL1 (3.4)	ENSG00000230896 (3.4)	ADRBK1 (3.3)
GO:0044212	transcription regulatory region DNA binding	3.27e-07	<0.01	CASZ1 (3.7)	REST (3.7)	HAND2 (3.4)	ZMIZ1 (3.4)	FAM43A (3.4)	IRX3 (3.3)	TBX5 (3.2)	EGR1 (3.2)	GATAD2B (3.1)	NFIC (3.0)
MP:0000274	enlarged heart	3.27e-07	<0.01	NKX2-5 (6.3)	POPDC2 (6.1)	MYL3 (5.5)	SLC8A1 (5.4)	SCN5A (5.3)	TBX20 (5.2)	PLN (5.2)	ANKRD1 (5.2)	XIRP1 (5.1)	UNC45B (5.0)
ENSG00000156374	PCGF6 PPI subnetwork	3.33e-07	<0.01	ARID2 (3.7)	GATAD2B (3.5)	PARN (3.5)	LDB1 (3.5)	UBAP2L (3.4)	NFYC (3.4)	SETD8 (3.2)	HNRNPA0 (3.2)	NUCKS1 (3.1)	BEND3 (3.1)
MP:0005140	decreased cardiac muscle contractility	3.33e-07	<0.01	ANKRD1 (7.3)	MYL3 (7.3)	UNC45B (7.1)	XIRP1 (7.1)	TCAP (6.9)	PLN (6.8)	SYNPO2L (6.8)	MYL2 (6.8)	NKX2-5 (6.8)	POPDC2 (6.6)
ENSG00000141570	CBX8 PPI subnetwork	3.64e-07	<0.01	TFAP4 (3.8)	ARID2 (3.5)	NFYC (3.4)	LDB1 (3.3)	RBM4B (3.3)	ZNF358 (3.3)	ENSA (3.2)	ARNT (3.0)	CRTC2 (3.0)	KLF11 (2.9)
MP:0005598	decreased ventricle muscle contractility	3.8e-07	<0.01	MYL3 (8.2)	PLN (7.6)	MYL2 (7.5)	ANKRD1 (7.5)	SYNPO2L (7.4)	UNC45B (7.3)	XIRP1 (7.0)	POPDC2 (6.9)	SRL (6.6)	SCN5A (6.5)
GO:0016458	gene silencing	3.87e-07	<0.01	RBM15 (3.3)	KDM2B (3.3)	ENSG00000204685 (3.2)	CCDC87 (3.2)	YBX2 (3.1)	GATAD2B (3.1)	THAP9 (2.9)	CUL4A (2.8)	FAM178B (2.8)	RAD9B (2.8)
ENSG00000012048	BRCA1 PPI subnetwork	4.17e-07	<0.01	FEN1 (4.0)	NCAPH (4.0)	DTL (4.0)	DEK (3.8)	RMI2 (3.6)	MED1 (3.6)	NUSAP1 (3.5)	GINS3 (3.5)	LIN54 (3.4)	UBTF (3.3)
GO:0000975	regulatory region DNA binding	4.23e-07	<0.01	CASZ1 (3.9)	REST (3.5)	ZMIZ1 (3.4)	FAM43A (3.4)	HAND2 (3.4)	EGR1 (3.2)	GATAD2B (3.2)	TBX5 (3.2)	IRX3 (3.2)	NFIC (3.0)
GO:0001067	regulatory region nucleic acid binding	4.23e-07	<0.01	CASZ1 (3.9)	REST (3.5)	ZMIZ1 (3.4)	FAM43A (3.4)	HAND2 (3.4)	EGR1 (3.2)	GATAD2B (3.2)	TBX5 (3.2)	IRX3 (3.2)	NFIC (3.0)
MP:0001625	cardiac hypertrophy	4.31e-07	<0.01	MYL3 (8.3)	PLN (8.1)	TCAP (8.1)	XIRP1 (7.8)	MYL2 (7.7)	SRL (7.3)	UNC45B (7.2)	SYNPO2L (7.2)	C10orf71 (7.2)	POPDC2 (6.4)
ENSG00000184575	XPOT PPI subnetwork	4.32e-07	<0.01	TMEM69 (3.8)	CTPS (3.4)	SETD6 (3.3)	PSMG1 (3.2)	TUBG1 (3.2)	CCT8 (3.1)	SFXN4 (3.0)	RPP30 (2.9)	COPS4 (2.9)	BFAR (2.8)
GO:0048742	regulation of skeletal muscle fiber development	4.71e-07	<0.01	KCNQ4 (4.0)	SCN5A (3.3)	MAMSTR (3.0)	PITX3 (3.0)	NFIA (2.8)	NFYC (2.7)	CCDC141 (2.7)	TCEA3 (2.7)	TMEM101 (2.7)	ENSG00000234437 (2.6)
GO:0048634	regulation of muscle organ development	4.79e-07	<0.01	MYH7B (4.1)	SCN5A (3.8)	C9orf3 (3.6)	ADAMTS19 (3.3)	YPEL2 (3.3)	ENSG00000225826 (3.2)	TBX20 (3.1)	CCDC141 (3.1)	CASZ1 (3.0)	CCDC8 (3.0)
ENSG00000177728	KIAA0195 PPI subnetwork	4.83e-07	<0.01	RUNX1 (3.7)	ANKRD13A (3.4)	TSC22D4 (3.4)	ADRBK1 (3.0)	SP3 (3.0)	TRAK1 (3.0)	PLEKHA3 (2.8)	HPGDS (2.8)	USP33 (2.7)	DENND4B (2.7)
ENSG00000168283	BMI1 PPI subnetwork	5.05e-07	<0.01	NFYC (3.9)	FUBP1 (3.2)	TRPM7 (3.2)	SBNO1 (3.1)	ARID2 (3.0)	CASZ1 (2.9)	SCAF11 (2.8)	LDB1 (2.7)	RAI1 (2.7)	KIAA0232 (2.6)
MP:0003229	abnormal vitelline vasculature morphology	5.14e-07	<0.01	DOCK6 (5.3)	RASIP1 (4.6)	NOS3 (4.4)	CREBBP (3.5)	DCBLD1 (3.3)	HEY2 (3.3)	PTRF (3.2)	FUT11 (3.0)	CAV1 (3.0)	ZMIZ1 (2.7)
ENSG00000112062	MAPK14 PPI subnetwork	5.35e-07	<0.01	EGR1 (5.1)	CSRNP1 (4.6)	IFRD1 (4.0)	CDKN1A (3.8)	ATXN2L (3.5)	CARS (3.4)	DUSP2 (3.3)	ARID5A (3.0)	EHBP1L1 (2.9)	CAMK2D (2.9)
ENSG00000160447	PKN3 PPI subnetwork	5.56e-07	<0.01	TSC22D4 (4.1)	USP33 (3.7)	NBEAL2 (3.6)	ARIH2 (3.4)	ZNF592 (3.3)	ACVR2B (3.2)	RHOT2 (3.2)	KCNA7 (3.0)	HES2 (2.8)	TRAK1 (2.7)
ENSG00000183072	NKX2-5 PPI subnetwork	5.89e-07	<0.01	C8orf49 (7.0)	TBX20 (5.2)	AMT (4.4)	SLC8A1 (4.0)	NKX2-5 (4.0)	HAND2 (3.7)	OBSL1 (3.6)	DENND4B (3.4)	KCNJ11 (3.3)	KCNK3 (2.9)
GO:0003713	transcription coactivator activity	5.98e-07	<0.01	CREBBP (5.7)	GATAD2B (3.9)	ARID2 (3.8)	NCOA6 (3.6)	RBM4B (3.5)	NFYC (3.5)	UBAP2L (3.4)	KIAA0913 (3.4)	C17orf63 (3.3)	CCDC101 (3.2)
ENSG00000124588	NQO2 PPI subnetwork	6.12e-07	<0.01	USP33 (3.4)	TRAK1 (3.3)	RUNX1 (3.3)	TSC22D4 (3.3)	ARIH2 (3.2)	KCNA7 (3.2)	STAT5B (3.2)	ACVR2B (3.0)	ZNF592 (2.8)	PLEKHA3 (2.8)
ENSG00000137574	TGS1 PPI subnetwork	6.27e-07	<0.01	CDK12 (7.4)	PGAP3 (6.2)	ERBB2 (6.1)	MED1 (5.4)	C17orf63 (5.2)	GRB7 (4.8)	CREBBP (4.6)	KIAA0100 (4.1)	FAM165B (3.9)	ERAL1 (3.8)
MP:0002625	heart left ventricle hypertrophy	6.49e-07	<0.01	MYL3 (8.7)	PLN (8.0)	MYL2 (7.4)	SYNPO2L (7.2)	XIRP1 (7.0)	NKX2-5 (7.0)	TCAP (6.8)	UNC45B (6.8)	POPDC2 (6.7)	SRL (6.6)
ENSG00000122565	CBX3 PPI subnetwork	6.8e-07	<0.01	LIN54 (3.7)	NUCKS1 (3.4)	HMGB3P1 (3.2)	NUSAP1 (3.0)	KDM2B (2.9)	CABLES2 (2.8)	SP3 (2.7)	RAI1 (2.7)	ARID2 (2.7)	NCOA6 (2.6)
ENSG00000151090	THRB PPI subnetwork	6.95e-07	<0.01	CREBBP (4.8)	GPBP1L1 (3.8)	KIAA0100 (3.6)	HDDC2 (3.5)	KDM3B (3.5)	ZNF592 (3.3)	CDK12 (3.1)	FLII (3.0)	RAI1 (3.0)	ZMIZ1 (2.9)
ENSG00000172164	SNTB1 PPI subnetwork	7.04e-07	<0.01	KCNJ11 (5.2)	ACTN3 (5.1)	KCNA7 (4.1)	MAMSTR (3.9)	C10orf71 (3.8)	KANK2 (3.8)	ENSG00000236208 (3.6)	ANKRD9 (3.4)	KCNJ2 (3.3)	C6orf112 (3.3)
GO:0061061	muscle structure development	7.08e-07	<0.01	PITX3 (6.5)	POPDC3 (5.7)	MAMSTR (5.5)	BVES (5.5)	C10orf71 (5.1)	MURC (4.8)	MYH7B (4.7)	TPM3 (4.5)	ENSG00000185847 (4.4)	SRL (4.3)
ENSG00000132964	CDK8 PPI subnetwork	7.19e-07	<0.01	SUPT6H (4.7)	MED1 (4.6)	ERAL1 (4.4)	CDK12 (4.3)	C17orf63 (4.3)	PGAP3 (4.2)	ATXN2L (3.8)	KDM3B (3.8)	LSM12 (3.7)	FBXL20 (3.6)
ENSG00000182541	LIMK2 PPI subnetwork	7.19e-07	<0.01	PRKAR2A (3.3)	PTPRJ (3.3)	FAM208A (3.1)	KDM3B (3.1)	KLF11 (3.0)	TRAK1 (2.9)	ZNF592 (2.8)	PLEKHA3 (2.8)	ACVR2B (2.7)	USP33 (2.7)
GO:0055006	cardiac cell development	7.42e-07	<0.01	NPY6R (6.3)	MYH7B (5.8)	TBX20 (5.3)	ENSG00000185847 (4.9)	SCN5A (4.6)	NKX2-5 (4.6)	CCDC141 (4.6)	C10orf71 (4.4)	ENSG00000231770 (4.3)	GATA4 (4.1)
GO:0055013	cardiac muscle cell development	7.42e-07	<0.01	NPY6R (6.3)	MYH7B (5.8)	TBX20 (5.3)	ENSG00000185847 (4.9)	SCN5A (4.6)	NKX2-5 (4.6)	CCDC141 (4.6)	C10orf71 (4.4)	ENSG00000231770 (4.3)	GATA4 (4.1)
ENSG00000180628	PCGF5 PPI subnetwork	7.43e-07	<0.01	UBAP2L (3.6)	ARID2 (3.5)	HNRNPA0 (3.5)	NUCKS1 (3.5)	GATAD2B (3.3)	PARN (3.3)	LDB1 (3.3)	FUBP1 (3.2)	BEND3 (3.1)	TFAP4 (3.1)
MP:0006138	congestive heart failure	7.5e-07	<0.01	PLN (6.0)	SLC8A1 (5.4)	NKX2-5 (5.0)	POPDC2 (4.5)	MYL3 (4.3)	ANKRD1 (4.2)	HAND1 (4.0)	RASIP1 (3.7)	TBX5 (3.7)	CAV2 (3.7)
ENSG00000069431	ABCC9 PPI subnetwork	7.71e-07	<0.01	CDK12 (7.0)	PGAP3 (6.7)	ERBB2 (5.7)	MED1 (5.5)	GRB7 (5.0)	C17orf63 (4.9)	CREBBP (4.5)	NEUROD2 (3.9)	KIAA0100 (3.8)	NCOA2 (3.5)
GO:0007517	muscle organ development	7.91e-07	<0.01	PITX3 (6.8)	POPDC3 (5.9)	BVES (5.6)	MAMSTR (5.5)	C10orf71 (5.0)	MURC (4.9)	ZMYND17 (4.7)	TPM3 (4.6)	MYH7B (4.6)	C21orf7 (4.4)
ENSG00000183337	BCOR PPI subnetwork	8.34e-07	<0.01	SP3 (3.8)	NFYC (3.6)	NFIA (3.4)	ARID2 (3.4)	CABLES2 (3.1)	LSM12 (3.0)	SETD8 (2.9)	TFAP4 (2.9)	C3orf21 (2.9)	NCOA6 (2.8)
GO:0055002	striated muscle cell development	8.77e-07	<0.01	SCN5A (5.4)	BVES (5.3)	C10orf71 (5.2)	CCDC141 (5.1)	NEXN (4.8)	MURC (4.7)	MAMSTR (4.7)	POPDC3 (4.6)	SRL (4.6)	POPDC2 (4.5)
ENSG00000196363	WDR5 PPI subnetwork	8.87e-07	<0.01	CREBBP (4.8)	ATXN2L (4.7)	KDM3B (4.5)	SBNO1 (4.2)	ARID2 (3.8)	QRICH1 (3.6)	SETD2 (3.6)	KDM2B (3.3)	PCID2 (3.2)	UBTF (3.1)
GO:0060537	muscle tissue development	9.34e-07	<0.01	BVES (5.3)	MYH7B (5.2)	PITX3 (5.0)	POPDC3 (4.9)	MAMSTR (4.7)	C10orf71 (4.6)	SCN5A (4.4)	ALPK3 (4.2)	CCDC8 (4.1)	MURC (4.1)
ENSG00000172531	PPP1CA PPI subnetwork	1.06e-06	<0.01	TCAP (3.0)	SYNPO2L (2.8)	XIRP1 (2.8)	TTN (2.8)	RMI2 (2.8)	NUSAP1 (2.7)	MYL2 (2.7)	PTH (2.7)	SLC4A2 (2.7)	KIF20A (2.6)
GO:0007507	heart development	1.08e-06	<0.01	TBX20 (6.4)	MYH7B (5.2)	NKX2-5 (4.8)	HAND2 (4.2)	NPY6R (4.1)	SCN5A (4.0)	HAND1 (4.0)	TBX5 (3.9)	ADAMTS19 (3.8)	HEY2 (3.8)
MP:0001730	embryonic growth arrest	1.15e-06	<0.01	HAND1 (4.3)	MCM9 (3.5)	GCN1L1 (3.4)	CREBBP (3.1)	SUPT6H (3.1)	LLGL1 (3.1)	ATP2A2 (3.1)	BEND3 (2.9)	ARID2 (2.9)	QKI (2.8)
MP:0004084	abnormal cardiac muscle relaxation	1.15e-06	<0.01	PLN (7.8)	POPDC2 (7.4)	SLC8A1 (6.6)	NKX2-5 (6.1)	TBX20 (6.0)	MYL3 (6.0)	TBX5 (6.0)	SCN5A (5.6)	UNC45B (5.5)	SYNPO2L (5.4)
KEGG_ADIPOCYTOKINE_SIGNALING_PATHWAY	KEGG_ADIPOCYTOKINE_SIGNALING_PATHWAY	1.16e-06	<0.01	STAT5B (4.8)	NFKB2 (4.7)	STAT5A (4.4)	PC (4.1)	THRB (3.1)	ZMYND17 (3.0)	PEMT (3.0)	KLF11 (3.0)	KCNIP2 (2.9)	TP53INP2 (2.8)
ENSG00000136383	ALPK3 PPI subnetwork	1.18e-06	<0.01	TSC22D4 (3.7)	USP33 (3.3)	DENND4B (3.2)	ANKRD13A (3.1)	RUNX1 (3.1)	ADRBK1 (3.0)	STAT5B (3.0)	CRTC2 (2.9)	SEC24C (2.8)	KIAA0100 (2.8)
MP:0005438	abnormal glycogen homeostasis	1.19e-06	<0.01	ENSG00000236208 (5.5)	SSPN (5.1)	ALKBH5 (5.0)	TBX20 (4.7)	BVES (4.3)	SLC2A4 (4.1)	FAM162A (3.7)	KCNA7 (3.6)	HAND2 (3.5)	CHRNB4 (3.3)
ENSG00000114126	TFDP2 PPI subnetwork	1.26e-06	<0.01	SETD8 (3.8)	DTL (3.6)	NFATC2IP (3.5)	GINS3 (3.4)	LIN54 (3.3)	C17orf53 (3.3)	ICMT (3.2)	DCK (3.1)	ATXN2L (3.0)	TFAP4 (2.9)
ENSG00000011405	PIK3C2A PPI subnetwork	1.3e-06	<0.01	SYNPO2L (4.7)	UNC45B (4.2)	POPDC2 (4.0)	MYL3 (3.7)	FLOT2 (3.7)	ANKRD1 (3.6)	NPY6R (3.4)	SRL (3.3)	NKX2-5 (3.3)	TCAP (3.2)
ENSG00000182533	CAV3 PPI subnetwork	1.36e-06	<0.01	POPDC2 (4.9)	ALPK3 (4.0)	BVES (4.0)	NPY6R (4.0)	UNC45B (3.9)	SCN5A (3.8)	SYNPO2L (3.7)	PLN (3.7)	C10orf71 (3.6)	PKP2 (3.6)
GO:0042692	muscle cell differentiation	1.38e-06	<0.01	PITX3 (5.7)	MAMSTR (5.2)	BVES (4.8)	POPDC3 (4.4)	C10orf71 (4.3)	TBX20 (4.0)	C9orf3 (4.0)	OBSL1 (4.0)	KCNQ4 (3.9)	CCDC141 (3.9)
ENSG00000132170	PPARG PPI subnetwork	1.41e-06	<0.01	CDK12 (5.1)	ZMIZ1 (4.4)	IFRD1 (4.4)	CREBBP (4.3)	AGPAT9 (4.1)	PGAP3 (3.7)	MED1 (3.6)	ERBB2 (3.6)	ZCCHC14 (3.6)	NCOA6 (3.1)
GO:0032868	response to insulin stimulus	1.43e-06	<0.01	NANOS1 (4.0)	ENSG00000243627 (3.9)	C5orf41 (3.2)	PELI3 (3.0)	THRB (2.8)	SLC2A4 (2.7)	ENSG00000230461 (2.7)	MYH7B (2.6)	ABCC6P2 (2.6)	PC (2.6)
REACTOME_DOWNSTREAM_SIGNAL_TRANSDUCTION	REACTOME_DOWNSTREAM_SIGNAL_TRANSDUCTION	1.49e-06	<0.01	STAT5B (3.7)	RAB40C (3.7)	FLOT2 (3.2)	EHBP1L1 (3.1)	KIF2A (3.1)	SKI (3.0)	CREBBP (2.8)	FADS3 (2.7)	ITPKA (2.7)	AGAP3 (2.7)
ENSG00000163512	AZI2 PPI subnetwork	1.51e-06	<0.01	TSC22D4 (4.4)	USP33 (3.7)	KCNA7 (3.5)	ZNF592 (3.2)	NBEAL2 (3.0)	ADRBK1 (3.0)	CRTC2 (2.9)	STAT5B (2.7)	ENSG00000255857 (2.5)	RHOT2 (2.5)
ENSG00000205250	E2F4 PPI subnetwork	1.55e-06	<0.01	ICMT (4.1)	LIN54 (3.3)	PRRC2B (3.3)	MEPCE (3.3)	ACVR2B (3.3)	NCOA6 (3.2)	SETD8 (3.2)	KIAA2026 (3.1)	RMI2 (3.1)	PSMC3IP (2.9)
ENSG00000133740	E2F5 PPI subnetwork	1.63e-06	<0.01	LIN54 (4.3)	GINS3 (4.0)	DEK (3.9)	DCK (3.8)	NFATC2IP (3.7)	C17orf53 (3.4)	NCAPH (3.3)	FAM13B (3.3)	DTL (3.3)	MEPCE (3.3)
ENSG00000114166	KAT2B PPI subnetwork	1.67e-06	<0.01	CREBBP (4.0)	NCOA6 (3.7)	MEPCE (3.4)	RBM15 (3.4)	REST (3.2)	NCOA2 (3.1)	CDKN1A (3.0)	RUNX1 (2.9)	UBTF (2.9)	ARID2 (2.9)
ENSG00000013297	CLDN11 PPI subnetwork	1.82e-06	<0.01	ZNF37A (4.3)	MALAT1 (3.7)	OXSR1 (3.6)	ITPKA (3.4)	PTRF (3.3)	APOBR (3.3)	EHBP1L1 (3.3)	PSD (3.1)	MYD88 (3.0)	ADRBK1 (2.9)
ENSG00000107566	ERLIN1 PPI subnetwork	1.88e-06	<0.01	NFKB2 (6.4)	NFKB1 (5.5)	ARID5A (4.5)	CSRNP1 (4.3)	STAT5B (3.9)	KDM2A (3.6)	STAT3 (3.3)	CRTC2 (3.3)	PXN (3.3)	LITAF (3.2)
ENSG00000128591	FLNC PPI subnetwork	1.88e-06	<0.01	ENSG00000185847 (6.2)	TTN (5.3)	MURC (5.0)	C10orf71 (4.8)	ATP2A1 (4.7)	TCAP (4.6)	ANKRD23 (4.6)	MYL2 (4.5)	MYL3 (4.2)	SRL (4.1)
GO:0016569	covalent chromatin modification	1.92e-06	<0.01	GATAD2B (4.3)	KDM3B (4.0)	RBM4B (3.9)	KDM2B (3.6)	ARID2 (3.6)	SETD2 (3.6)	CCDC12 (3.5)	UBTF (3.4)	CDK13 (3.3)	ZNF592 (3.3)
GO:0000932	cytoplasmic mRNA processing body	2e-06	<0.01	REST (4.1)	DTX3L (3.8)	ACVR2B (3.8)	UBA7 (3.7)	PARP9 (3.6)	RBM15 (3.5)	KDM2A (3.3)	ZNF592 (3.3)	CREBBP (3.3)	MED1 (3.2)
ENSG00000108946	PRKAR1A PPI subnetwork	2.04e-06	<0.01	ATPAF2 (3.3)	SLC4A3 (3.1)	UCK1 (3.0)	ENSG00000225399 (2.8)	KCNIP2 (2.8)	SLC8A1 (2.8)	HPGDS (2.8)	C11orf21 (2.7)	ATP2A2 (2.5)	PPARGC1A (2.5)
GO:0003705	RNA polymerase II distal enhancer sequence-specific DNA binding transcription factor activity	2.04e-06	<0.01	GATA4 (4.6)	C8orf49 (4.3)	PITX3 (3.6)	ENSG00000230461 (3.4)	HEY2 (3.3)	TG (3.3)	CASR (3.3)	ZNF358 (3.3)	FGF21 (3.1)	SKI (2.8)
ENSG00000152137	HSPB8 PPI subnetwork	2.09e-06	<0.01	ALPK3 (5.2)	ANKRD23 (4.8)	XIRP1 (4.8)	MYOT (4.8)	MYL3 (4.7)	TTN (4.6)	MYL2 (4.6)	DNAJB4 (4.6)	EEF1A2 (4.4)	TCAP (4.3)
GO:0031625	ubiquitin protein ligase binding	2.12e-06	<0.01	SKI (4.2)	KPNA1 (3.8)	CDK12 (3.7)	PAFAH1B1 (3.5)	PGAP3 (3.3)	C17orf39 (3.2)	CDK13 (3.2)	USP8 (3.2)	GPS2 (3.1)	ZNF592 (3.1)
ENSG00000124151	NCOA3 PPI subnetwork	2.13e-06	<0.01	NFIC (4.8)	EGR1 (3.6)	MED1 (3.5)	PLEKHH3 (3.5)	FBXL20 (3.3)	CREBBP (3.2)	C1orf226 (3.2)	MCM9 (3.0)	C20orf151 (2.9)	TOM1L2 (2.8)
ENSG00000151849	CENPJ PPI subnetwork	2.16e-06	<0.01	STAT5B (5.0)	STAT3 (4.5)	RAI1 (4.2)	PIGQ (3.7)	STAT5A (3.7)	ENSG00000253320 (3.3)	ATXN2L (3.3)	XPO7 (3.2)	HDAC5 (3.2)	KLHDC8B (2.9)
GO:0048738	cardiac muscle tissue development	2.18e-06	<0.01	MYH7B (7.1)	TBX20 (6.7)	NPY6R (6.3)	SCN5A (5.8)	NKX2-5 (5.7)	GATA4 (4.8)	C10orf71 (4.7)	POPDC2 (4.5)	ANKRD1 (4.4)	SLC8A1 (4.3)
ENSG00000124788	ATXN1 PPI subnetwork	2.22e-06	<0.01	ATXN2L (4.9)	PTPN23 (4.7)	KIAA0913 (3.9)	DENND4B (3.7)	KDM2A (3.7)	KLC2 (3.6)	CRTC2 (3.3)	NFIC (3.3)	PILRB (3.2)	SUPT6H (3.2)
ENSG00000111245	MYL2 PPI subnetwork	2.25e-06	<0.01	UNC45B (5.2)	POPDC2 (5.0)	ANKRD1 (4.8)	SYNPO2L (4.7)	ALPK3 (4.6)	MYL2 (4.6)	PLN (4.3)	MYL3 (4.3)	TTN (4.2)	C10orf71 (4.0)
GO:0043034	costamere	2.26e-06	<0.01	POPDC2 (6.1)	PLN (5.7)	NEXN (5.2)	BVES (4.5)	SLC8A1 (4.1)	SSPN (4.0)	CAMK2G (3.7)	DFNB59 (3.5)	SRL (3.5)	SLC2A4 (3.5)
ENSG00000072135	PTPN18 PPI subnetwork	2.29e-06	<0.01	NBEAL2 (3.7)	TSC22D4 (3.3)	USP33 (3.1)	RHOT2 (3.0)	ACVR2B (2.9)	ZNF592 (2.9)	KCNA7 (2.8)	SLC29A2 (2.8)	WSB1 (2.7)	TRAK1 (2.7)
REACTOME_GAB1_SIGNALOSOME	REACTOME_GAB1_SIGNALOSOME	2.34e-06	<0.01	RAB40C (4.7)	STUB1 (4.1)	TRAF4 (3.7)	C5orf41 (3.4)	TET3 (3.4)	CREBBP (3.3)	PIGQ (3.2)	JMJD8 (3.1)	METRN (3.0)	ARID2 (3.0)
GO:0008286	insulin receptor signaling pathway	2.35e-06	<0.01	ENSG00000243627 (4.1)	ENSG00000249971 (3.2)	FAM73A (3.0)	RAB35 (2.9)	ENSG00000247225 (2.9)	NANOS1 (2.8)	ENSG00000230461 (2.8)	KCNE1 (2.8)	PIGQ (2.7)	C5orf41 (2.7)
KEGG_ENDOMETRIAL_CANCER	KEGG_ENDOMETRIAL_CANCER	2.36e-06	<0.01	RAB1B (4.1)	FAM173A (3.3)	SENP2 (3.2)	METRN (3.1)	DALRD3 (3.0)	RAB40C (2.9)	PIGQ (2.9)	STUB1 (2.9)	QRICH1 (2.9)	NANOS1 (2.8)
ENSG00000042429	MED17 PPI subnetwork	2.39e-06	<0.01	CDK12 (4.3)	ERAL1 (3.5)	C17orf63 (3.4)	C7orf11 (3.4)	NUFIP2 (3.4)	PGAP3 (3.4)	SUPT6H (3.3)	MED1 (3.3)	TOP3A (3.2)	KIAA0913 (3.2)
ENSG00000122691	TWIST1 PPI subnetwork	2.47e-06	<0.01	PITX3 (3.7)	PRRX1 (3.6)	IRX3 (3.5)	HAND2 (3.3)	PPTC7 (3.1)	DDR2 (3.0)	LIN28B (3.0)	MAMSTR (2.9)	NFIC (2.9)	ARNT (2.7)
ENSG00000112033	PPARD PPI subnetwork	2.49e-06	<0.01	KIAA0913 (4.4)	CSRNP1 (3.7)	ZMIZ1 (3.5)	CUX1 (3.3)	IFRD1 (3.3)	RUNX1 (3.2)	RLF (3.2)	ZNF592 (3.1)	KDM2A (2.8)	CREBBP (2.8)
ENSG00000154415	PPP1R3A PPI subnetwork	2.5e-06	<0.01	USP4 (3.9)	ADRBK1 (3.6)	SLC2A4 (3.6)	PPP1R1B (3.3)	EHBP1L1 (3.3)	STAT5B (3.1)	FLOT2 (3.0)	APOBR (2.9)	RNF123 (2.9)	PSD (2.9)
ENSG00000107796	ACTA2 PPI subnetwork	2.51e-06	<0.01	ATP2A1 (6.6)	MYOZ1 (6.4)	MYOT (6.1)	TCAP (5.5)	MYL2 (5.4)	ANKRD23 (5.0)	TPM3 (4.9)	MURC (4.9)	SRL (4.9)	UNC45B (4.6)
ENSG00000112658	SRF PPI subnetwork	2.61e-06	<0.01	REST (4.2)	BVES (4.0)	EHBP1L1 (3.7)	PITX3 (3.6)	RUNX1 (3.3)	OBSL1 (3.1)	CASZ1 (2.9)	UBTF (2.9)	C8orf49 (2.9)	ERBB2 (2.8)
REACTOME_SIGNALING_BY_SCF:KIT	REACTOME_SIGNALING_BY_SCF:KIT	2.61e-06	<0.01	TRAF4 (4.0)	RAB40C (3.7)	STAT5B (3.3)	FLOT2 (3.2)	EHBP1L1 (3.1)	RAB1B (2.9)	STUB1 (2.9)	PLEKHH3 (2.9)	ARID5A (2.7)	NBEAL2 (2.7)
REACTOME_FACTORS_INVOLVED_IN_MEGAKARYOCYTE_DEVELOPMENT_AND_PLATELET_PRODUCTION	REACTOME_FACTORS_INVOLVED_IN_MEGAKARYOCYTE_DEVELOPMENT_AND_PLATELET_PRODUCTION	2.77e-06	<0.01	NUSAP1 (3.6)	ENSG00000182873 (3.4)	CDC25C (3.4)	NCAPH (3.3)	SPAG5 (3.2)	RMI2 (3.2)	KIF20A (3.2)	TRAIP (3.0)	KIF2A (2.9)	C8orf49 (2.8)
ENSG00000198933	TBKBP1 PPI subnetwork	2.81e-06	<0.01	TSC22D4 (4.4)	USP33 (3.9)	KCNA7 (3.5)	ZNF592 (3.4)	NBEAL2 (3.4)	CRTC2 (3.1)	ADRBK1 (3.0)	RHOT2 (2.9)	STAT5B (2.9)	SP3 (2.6)
ENSG00000120896	SORBS3 PPI subnetwork	2.84e-06	<0.01	TBX20 (2.9)	POPDC2 (2.9)	CTDSPL (2.9)	CDK12 (2.8)	ZCCHC14 (2.7)	FAM208A (2.7)	HAND2 (2.6)	PGAP3 (2.5)	SSPN (2.5)	HAND1 (2.4)
MP:0004185	abnormal adipocyte glucose uptake	2.97e-06	<0.01	LINC00310 (4.1)	KCNA7 (4.0)	ENSG00000213062 (3.3)	CCDC64 (3.1)	ENSG00000251169 (3.1)	PLEKHH3 (3.1)	ATP1B1 (3.0)	TNFRSF25 (3.0)	ANKRD9 (2.9)	SCN11A (2.8)
ENSG00000179899	ENSG00000179899 PPI subnetwork	3.04e-06	<0.01	ARID2 (3.9)	BEND3 (3.6)	TFAP4 (3.5)	SETD8 (3.1)	PHF13 (3.0)	KLF11 (3.0)	SBNO1 (2.9)	KDM2B (2.9)	CDK12 (2.7)	LDB1 (2.7)
MP:0003921	abnormal heart left ventricle morphology	3.04e-06	<0.01	TBX20 (6.6)	NKX2-5 (6.6)	MYL3 (5.5)	UNC45B (5.4)	ANKRD1 (5.1)	MYL2 (5.0)	SCN5A (4.9)	PLN (4.8)	TBX5 (4.7)	POPDC2 (4.5)
MP:0001299	abnormal eye distance/ position	3.12e-06	<0.01	WNT8A (4.0)	SPATS2L (3.7)	THAP9 (3.7)	BVES (3.2)	NPY6R (3.1)	CRYBA1 (3.1)	SLC2A4 (3.0)	ATP2A2 (3.0)	KCNQ1-AS1 (2.9)	C12orf34 (2.8)
GO:0016568	chromatin modification	3.39e-06	<0.01	GATAD2B (4.5)	ARID2 (4.5)	CDK13 (3.8)	SETD2 (3.7)	MBTD1 (3.6)	RBM4B (3.5)	KDM3B (3.4)	UBTF (3.3)	MED1 (3.3)	MEPCE (3.3)
ENSG00000148848	ADAM12 PPI subnetwork	3.51e-06	<0.01	MYH7B (3.9)	XIRP1 (3.5)	TCAP (3.5)	TPD52L1 (3.5)	C10orf71 (3.4)	SYNPO2L (3.4)	TTN (3.2)	MYL3 (3.1)	LTBP3 (3.1)	NPY6R (3.1)
REACTOME_ENERGY_DEPENDENT_REGULATION_OF_MTOR_BY_LKB1:AMPK	REACTOME_ENERGY_DEPENDENT_REGULATION_OF_MTOR_BY_LKB1:AMPK	3.54e-06	<0.01	KIAA1310 (4.2)	CAMK2G (3.7)	PRKCA (3.2)	RNF123 (3.1)	WDR24 (3.1)	KDM2B (3.0)	POPDC2 (2.9)	GMPR (2.9)	ARIH2 (2.9)	CABLES2 (2.9)
ENSG00000118194	TNNT2 PPI subnetwork	3.55e-06	<0.01	MYL3 (6.3)	UNC45B (6.0)	SYNPO2L (5.8)	ANKRD1 (5.6)	POPDC2 (5.6)	TTN (5.3)	PLN (4.9)	C10orf71 (4.8)	TCAP (4.8)	MYL2 (4.7)
GO:0035051	cardiac cell differentiation	3.58e-06	<0.01	TBX20 (5.9)	GATA4 (4.9)	NPY6R (4.9)	NKX2-5 (4.7)	C8orf49 (4.6)	SCN5A (4.4)	MYH7B (4.1)	CCDC141 (3.9)	HAND2 (3.9)	ANKRD1 (3.8)
GO:0051147	regulation of muscle cell differentiation	3.6e-06	<0.01	PITX3 (6.1)	MAMSTR (5.5)	KCNQ4 (4.9)	C6orf112 (3.5)	BVES (3.4)	C9orf3 (3.3)	FNDC8 (3.3)	CCDC141 (3.2)	NFIA (3.0)	ENSG00000249584 (3.0)
ENSG00000163909	HEYL PPI subnetwork	3.63e-06	<0.01	TBX20 (5.1)	HAND2 (4.3)	NKX2-5 (3.9)	ZNF592 (3.7)	REST (3.6)	CHRNB4 (3.6)	NCOA2 (3.5)	SLC8A1 (3.2)	C11orf9 (3.1)	ZCCHC14 (3.0)
ENSG00000121481	RNF2 PPI subnetwork	3.67e-06	<0.01	KDM3B (3.8)	SBNO1 (3.5)	UBTF (3.4)	NFYC (3.2)	UBAP2L (3.1)	NUCKS1 (3.1)	RAI1 (2.9)	PCID2 (2.9)	ENSG00000255857 (2.9)	PPP1CC (2.8)
ENSG00000108773	KAT2A PPI subnetwork	3.68e-06	<0.01	CDK12 (5.1)	MED1 (4.2)	CREBBP (4.2)	NCOA6 (4.1)	PGAP3 (3.7)	MCM9 (3.6)	GATAD2B (3.5)	FBXL20 (3.5)	LIG3 (3.4)	MEPCE (3.4)
MP:0010403	atrial septal defect	3.83e-06	<0.01	C8orf49 (4.0)	SLC8A1 (3.8)	PLN (3.6)	TBX20 (3.5)	WNT8A (3.4)	HAND2 (3.3)	HAND1 (3.3)	OBSL1 (3.3)	REST (3.2)	C10orf76 (3.2)
REACTOME_PIP3_ACTIVATES_AKT_SIGNALING	REACTOME_PIP3_ACTIVATES_AKT_SIGNALING	3.87e-06	<0.01	RAB40C (5.3)	STUB1 (4.0)	JMJD8 (4.0)	RHOT2 (3.7)	PIGQ (3.7)	C5orf41 (3.6)	CREBBP (3.6)	ARID2 (3.6)	CDKN1A (3.5)	TRAF4 (3.3)
ENSG00000100888	CHD8 PPI subnetwork	3.89e-06	<0.01	CREBBP (3.9)	ALKBH5 (3.8)	SCAND2 (3.7)	KDM3B (3.7)	UBTF (3.3)	SETD2 (3.3)	NFYC (3.3)	CCDC101 (3.2)	ARID2 (3.2)	KIAA0913 (3.0)
MP:0011099	complete lethality throughout fetal growth and development	3.91e-06	<0.01	HAND2 (4.4)	RASIP1 (4.1)	NOS3 (3.8)	HAND1 (3.3)	DOCK6 (3.1)	NFIC (3.0)	FAM43A (2.9)	KDM2B (2.8)	CREBBP (2.8)	SMARCAD1 (2.8)
ENSG00000134371	CDC73 PPI subnetwork	3.94e-06	<0.01	LDB1 (3.6)	UBAP2L (3.4)	RAI1 (3.3)	BEND3 (3.3)	WDR6 (3.1)	PHF13 (2.9)	ARID2 (2.9)	C7orf51 (2.8)	HPS6 (2.8)	HNRNPA0 (2.7)
MP:0003717	pallor	4.24e-06	<0.01	STAT5B (4.0)	RAI1 (3.9)	KANK2 (3.7)	XPO7 (3.7)	C3orf54 (3.4)	TSPAN32 (3.2)	LDB1 (3.1)	CREBBP (3.1)	HPGDS (3.0)	ZMIZ1 (2.9)
ENSG00000182979	MTA1 PPI subnetwork	4.3e-06	<0.01	C7orf11 (3.7)	LDB1 (3.6)	PHF13 (3.3)	CDK13 (3.1)	RAI1 (3.0)	ATXN2L (2.9)	ASF1A (2.9)	LSM12 (2.8)	NFYC (2.7)	ARID2 (2.6)
GO:0048641	regulation of skeletal muscle tissue development	4.32e-06	<0.01	PITX3 (3.7)	C6orf112 (3.6)	MAMSTR (3.2)	ENSG00000225826 (3.2)	KCNQ4 (3.1)	C21orf7 (3.0)	C7orf53 (2.8)	NFIA (2.8)	C12orf34 (2.7)	SPATS2L (2.6)
ENSG00000172216	CEBPB PPI subnetwork	4.36e-06	<0.01	ATXN2L (3.7)	NFKB2 (3.6)	NFIC (3.5)	REST (3.4)	CARS (3.3)	RUNX1 (3.2)	STAT5B (3.1)	UBTF (3.0)	TET3 (2.9)	ARID5A (2.8)
ENSG00000204209	DAXX PPI subnetwork	4.38e-06	<0.01	SLFN5 (4.3)	CDKN1A (4.0)	UBA7 (3.4)	CREBBP (3.4)	PTPRJ (3.4)	C6orf204 (3.3)	NFYC (3.1)	NCOA2 (3.0)	SH2D1B (3.0)	STAT5B (3.0)
ENSG00000206206	DAXX PPI subnetwork	4.38e-06	<0.01	SLFN5 (4.3)	CDKN1A (4.0)	UBA7 (3.4)	CREBBP (3.4)	PTPRJ (3.4)	C6orf204 (3.3)	NFYC (3.1)	NCOA2 (3.0)	SH2D1B (3.0)	STAT5B (3.0)
ENSG00000206279	DAXX PPI subnetwork	4.38e-06	<0.01	SLFN5 (4.3)	CDKN1A (4.0)	UBA7 (3.4)	CREBBP (3.4)	PTPRJ (3.4)	C6orf204 (3.3)	NFYC (3.1)	NCOA2 (3.0)	SH2D1B (3.0)	STAT5B (3.0)
MP:0000747	muscle weakness	4.47e-06	<0.01	ATP2A1 (8.0)	MYOZ1 (6.4)	MYOT (6.3)	ACTN3 (6.2)	SRL (5.5)	KCNA7 (5.4)	C10orf71 (5.2)	TTN (5.0)	KCNJ11 (5.0)	MURC (4.9)
ENSG00000050748	MAPK9 PPI subnetwork	4.52e-06	<0.01	EGR1 (7.1)	CSRNP1 (5.8)	KLF11 (3.5)	DUSP2 (3.4)	DNAJB4 (3.3)	PLEKHH3 (3.1)	GIT2 (3.0)	ALKBH5 (2.9)	CDKN1A (2.9)	CAMK2D (2.9)
MP:0011101	partial prenatal lethality	4.57e-06	<0.01	LAMA5 (4.1)	DAG1 (3.0)	REST (2.9)	ABCC1 (2.9)	SLC19A2 (2.8)	SLC12A7 (2.7)	FAM43A (2.7)	CERS2 (2.6)	NUFIP2 (2.6)	QKI (2.5)
GO:0005924	cell-substrate adherens junction	4.6e-06	<0.01	PTRF (5.8)	CAV2 (5.0)	PKP2 (4.8)	PXN (4.8)	NEXN (4.5)	CAV1 (4.3)	POPDC2 (4.2)	SDPR (4.1)	PLN (3.9)	ANKRD1 (3.7)
GO:0043434	response to peptide hormone stimulus	4.62e-06	<0.01	NANOS1 (3.7)	ENSG00000243627 (3.1)	CASR (2.7)	PC (2.7)	SYT12 (2.6)	SLC2A4 (2.6)	C11orf86 (2.5)	ENSG00000228812 (2.5)	THRB (2.5)	ENSG00000249971 (2.4)
GO:0032869	cellular response to insulin stimulus	4.63e-06	<0.01	ENSG00000243627 (4.0)	NANOS1 (3.4)	ENSG00000249971 (3.4)	KCNE1 (2.9)	ENSG00000247225 (2.8)	C5orf41 (2.8)	ENSG00000230461 (2.8)	KIAA0232 (2.7)	ENSG00000227398 (2.7)	ENSG00000246541 (2.7)
GO:0016570	histone modification	4.75e-06	<0.01	GATAD2B (4.3)	RBM4B (4.0)	KDM3B (3.9)	ARID2 (3.5)	KDM2B (3.5)	SETD2 (3.5)	CCDC12 (3.5)	UBTF (3.4)	ZNF592 (3.4)	CDK13 (3.3)
REACTOME_DOWNSTREAM_SIGNALING_OF_ACTIVATED_FGFR	REACTOME_DOWNSTREAM_SIGNALING_OF_ACTIVATED_FGFR	4.78e-06	<0.01	MYH7B (4.0)	RAB40C (3.7)	KCNIP2 (3.3)	C5orf41 (3.2)	TOM1L2 (2.9)	STUB1 (2.9)	PIGQ (2.9)	ZNF592 (2.9)	ITPKA (2.7)	ADRBK1 (2.6)
ENSG00000116604	MEF2D PPI subnetwork	4.84e-06	<0.01	NCOA2 (4.0)	SKI (3.7)	DGKD (3.5)	PACS1 (3.3)	PTPN23 (3.1)	EHBP1L1 (2.9)	ARID5A (2.8)	KLF11 (2.8)	CAMK2D (2.8)	REST (2.8)
MP:0004564	enlarged myocardial fiber	4.95e-06	<0.01	MYL3 (6.2)	MYL2 (5.8)	NPY6R (5.7)	TCAP (5.6)	XIRP1 (5.4)	NKX2-5 (5.2)	TBX5 (5.1)	PLN (4.9)	SRL (4.8)	SLC8A1 (4.6)
ENSG00000084676	NCOA1 PPI subnetwork	5.01e-06	<0.01	EGR1 (5.5)	CDK12 (4.8)	PGAP3 (4.8)	MED1 (4.6)	ERBB2 (4.4)	NFIC (4.3)	GRB7 (4.2)	CREBBP (3.7)	STAT5B (3.5)	RAI1 (3.2)
ENSG00000078328	RBFOX1 PPI subnetwork	5.09e-06	<0.01	PTPN23 (5.0)	ATXN2L (3.9)	CRTC2 (3.6)	NFIC (3.5)	MAP1LC3A (3.4)	OBSL1 (3.4)	KIAA0913 (3.2)	LDB1 (2.9)	PHF13 (2.8)	ZNF579 (2.8)
MP:0005608	cardiac interstitial fibrosis	5.24e-06	<0.01	PLN (8.8)	MYL3 (8.4)	NPY6R (7.5)	NKX2-5 (7.3)	XIRP1 (6.9)	SYNPO2L (6.8)	TBX20 (6.8)	TCAP (6.7)	MYL2 (6.7)	POPDC2 (6.6)
MP:0002753	dilated heart left ventricle	5.25e-06	<0.01	PLN (8.4)	MYL3 (7.8)	UNC45B (7.0)	MYL2 (6.9)	SYNPO2L (6.7)	TCAP (6.7)	XIRP1 (6.6)	SRL (6.4)	ANKRD1 (6.4)	POPDC2 (6.4)
KEGG_PROSTATE_CANCER	KEGG_PROSTATE_CANCER	5.31e-06	<0.01	NFIC (3.4)	SETD8 (3.2)	KDM2A (3.2)	LITAF (3.1)	RAB1B (2.9)	CDKN1A (2.8)	ENSG00000138600 (2.7)	REST (2.6)	NFKB2 (2.6)	TRPM5 (2.5)
GO:0060048	cardiac muscle contraction	5.34e-06	<0.01	NPY6R (5.5)	SCN5A (5.3)	ANKRD1 (4.6)	NKX2-5 (4.6)	SLC8A1 (4.3)	POPDC2 (4.3)	SRL (4.3)	C10orf71 (4.2)	ENSG00000185847 (4.1)	MURC (4.1)
GO:0034708	methyltransferase complex	5.44e-06	<0.01	UBTF (4.4)	CREBBP (3.8)	KDM3B (3.6)	SETD2 (3.5)	NFATC2IP (3.5)	SBNO1 (3.5)	PRRC2B (3.3)	GIT2 (3.2)	QRICH1 (3.2)	SH2B1 (3.1)
GO:0035097	histone methyltransferase complex	5.44e-06	<0.01	UBTF (4.4)	CREBBP (3.8)	KDM3B (3.6)	SETD2 (3.5)	NFATC2IP (3.5)	SBNO1 (3.5)	PRRC2B (3.3)	GIT2 (3.2)	QRICH1 (3.2)	SH2B1 (3.1)
ENSG00000111642	CHD4 PPI subnetwork	5.48e-06	<0.01	LDB1 (4.4)	ZNF358 (4.4)	PRRC2B (3.4)	KIAA0913 (3.4)	CDK13 (3.2)	SLC4A2 (3.2)	ARID2 (3.1)	KDM1A (3.0)	ENSG00000255310 (2.9)	RAI1 (2.9)
MP:0000750	abnormal muscle regeneration	5.58e-06	<0.01	POPDC3 (6.8)	PITX3 (5.0)	KCNQ4 (5.0)	C21orf7 (4.9)	MAMSTR (4.7)	CAV1 (4.7)	ALPK3 (4.5)	C10orf71 (4.1)	MURC (4.1)	OLFML2B (3.9)
ENSG00000159479	MED8 PPI subnetwork	5.61e-06	<0.01	BNIP1 (4.5)	PGAP3 (4.1)	ATPAF2 (3.7)	TYW5 (3.6)	DRG2 (3.3)	CDK12 (3.3)	GPS2 (3.2)	ASF1A (3.1)	C7orf11 (3.1)	TOP3A (3.1)
MP:0002078	abnormal glucose homeostasis	5.63e-06	<0.01	PC (5.2)	PEMT (3.9)	SLC2A4 (3.8)	KCNK3 (3.6)	KCNIP2 (3.4)	SLC19A2 (3.2)	THRB (3.2)	AGPAT9 (3.1)	FAM195A (3.0)	DPT (2.9)
ENSG00000114302	PRKAR2A PPI subnetwork	5.83e-06	<0.01	LINC00310 (3.8)	TRAK1 (3.3)	KCNIP2 (3.3)	SLC8A1 (3.2)	TBX20 (3.2)	ALKBH5 (3.1)	ATP2A2 (3.1)	HAND2 (2.9)	KANK2 (2.8)	SLC4A4 (2.8)
MP:0005592	abnormal vascular smooth muscle morphology	5.91e-06	<0.01	NOS3 (6.2)	RASIP1 (5.0)	DOCK6 (4.7)	SLC8A1 (3.6)	KANK2 (3.5)	LTBP2 (3.4)	PLN (3.4)	ADAMTSL3 (3.3)	PTRF (3.2)	PROCR (3.1)
ENSG00000148356	LRSAM1 PPI subnetwork	6.02e-06	<0.01	ZMYND17 (3.4)	RCE1 (3.1)	SCN11A (3.1)	MAP1LC3A (3.0)	KDM1B (2.9)	ARNTL (2.9)	PPP1R35 (2.9)	MRPS6 (2.9)	PHF13 (2.7)	CTSF (2.5)
GO:0004713	protein tyrosine kinase activity	6.22e-06	<0.01	MAP2K4 (3.8)	TRAK1 (3.5)	PXN (3.5)	CABLES2 (3.3)	ADRBK1 (3.2)	DENND4B (3.0)	MAST2 (2.9)	PLEKHG5 (2.9)	PRKAR2A (2.9)	PLCD1 (2.8)
REACTOME_REGULATION_OF_LIPID_METABOLISM_BY_PEROXISOME_PROLIFERATOR:ACTIVATED_RECEPTOR_ALPHA_PPARALPHA	REACTOME_REGULATION_OF_LIPID_METABOLISM_BY_PEROXISOME_PROLIFERATOR:ACTIVATED_RECEPTOR_ALPHA_PPARALPHA	6.24e-06	<0.01	FADS2 (5.2)	ACSS2 (3.8)	FDFT1 (3.6)	FADS1 (3.5)	KLF11 (3.5)	NCOA6 (3.4)	SREBF1 (3.1)	AGPAT9 (3.1)	NFYC (3.1)	ARNTL (3.0)
ENSG00000157456	CCNB2 PPI subnetwork	6.3e-06	<0.01	DTL (4.4)	NUSAP1 (4.3)	KIF20A (4.2)	RMI2 (4.1)	CENPW (3.9)	NCAPH (3.6)	SPAG5 (3.6)	OIP5 (3.6)	CDC27 (3.6)	FEN1 (3.5)
ENSG00000049618	ARID1B PPI subnetwork	6.78e-06	<0.01	SUPT6H (4.5)	GBF1 (4.1)	CUX1 (3.8)	FAM134C (3.8)	KIAA0913 (3.6)	TRAF4 (3.5)	ZNF592 (3.5)	MED1 (3.4)	UBTF (3.3)	LSM12 (3.2)
ENSG00000167085	PHB PPI subnetwork	6.94e-06	<0.01	NKX2-5 (3.6)	ATP6V0E1 (3.1)	SYNPO2L (2.9)	SBNO1 (2.9)	SEC24C (2.9)	KIAA0664 (2.9)	QARS (2.9)	NUCKS1 (2.7)	IMPDH2 (2.7)	SCAF11 (2.7)
MP:0005331	insulin resistance	7.1e-06	<0.01	PC (5.0)	SLC2A4 (4.6)	STAT5B (4.1)	CAV2 (4.0)	KCNIP2 (4.0)	PEMT (3.9)	NFIC (3.5)	KCNA7 (3.2)	AGPAT9 (3.2)	SSPN (3.1)
MP:0003896	prolonged PR interval	7.12e-06	<0.01	SLC8A1 (8.4)	RNF207 (6.8)	NKX2-5 (5.0)	TBX5 (4.9)	KCNK3 (4.7)	NPY6R (4.7)	SLC4A3 (4.5)	SCN5A (4.3)	POPDC2 (4.2)	PLN (4.0)
ENSG00000087095	NLK PPI subnetwork	7.28e-06	<0.01	RUNX1 (3.5)	NKX2-5 (3.3)	STAT5B (3.0)	STAT5A (2.9)	KIAA0100 (2.8)	MCM9 (2.7)	GBF1 (2.6)	KDM2A (2.5)	ENSG00000234437 (2.5)	C17orf63 (2.5)
ENSG00000168615	ADAM9 PPI subnetwork	7.63e-06	<0.01	OBSL1 (4.6)	HEY2 (4.0)	CTDSPL (3.6)	LTBP3 (3.5)	LUZP1 (3.4)	PLEKHA3 (3.3)	LAMB2 (3.1)	DAG1 (2.7)	QKI (2.7)	SLC4A3 (2.7)
ENSG00000113649	TCERG1 PPI subnetwork	7.81e-06	<0.01	SNRNP70 (5.1)	ATXN2L (4.6)	RBM14 (4.3)	PTPN23 (4.0)	CRTC2 (3.7)	SUPT6H (3.6)	ENSG00000228201 (3.6)	SART1 (3.5)	GBF1 (3.4)	NFYC (3.3)
ENSG00000042980	ADAM28 PPI subnetwork	7.82e-06	<0.01	TSC22D4 (3.8)	USP33 (3.3)	RUNX1 (3.3)	DENND4B (3.3)	ANKRD13A (3.2)	SEC24C (3.1)	DGKD (3.1)	UBA7 (3.0)	ADRBK1 (2.9)	TRAK1 (2.9)
ENSG00000102054	RBBP7 PPI subnetwork	7.82e-06	<0.01	LDB1 (4.3)	KDM3B (4.2)	PHF13 (3.3)	ALKBH5 (3.3)	QRICH1 (3.3)	CRTC2 (3.1)	KDM1A (3.1)	ZNF358 (3.0)	UBTF (3.0)	TOP3A (2.8)
MP:0001718	abnormal visceral yolk sac morphology	7.94e-06	<0.01	TBX5 (5.0)	GATA4 (4.9)	HAND2 (4.7)	TBX20 (4.5)	HAND1 (3.8)	APOH (3.6)	PKP2 (3.6)	POPDC2 (3.6)	C8orf49 (3.4)	C11orf9 (3.3)
ENSG00000109819	PPARGC1A PPI subnetwork	7.98e-06	<0.01	CDK12 (4.2)	NCOA6 (4.1)	PGAP3 (3.4)	ATXN2L (3.2)	MED1 (3.2)	ITPR2 (3.1)	GRB7 (3.1)	SCAF11 (3.0)	KLF12 (2.9)	PRRC2B (2.8)
ENSG00000140464	PML PPI subnetwork	8.13e-06	<0.01	EGR1 (4.6)	CDKN1A (3.7)	DTX3L (3.6)	C17orf63 (3.6)	CSRNP1 (3.3)	PARP9 (3.2)	STAT5B (3.2)	PHF13 (3.2)	RBM15 (3.2)	NPAS4 (3.2)
ENSG00000187323	DCC PPI subnetwork	8.28e-06	<0.01	CTDSPL (3.8)	CCDC141 (3.5)	KLHDC8B (3.4)	ZNF436 (3.4)	NTAN1 (3.3)	HES2 (3.1)	GPR153 (3.0)	ZFPM2 (2.9)	HAND1 (2.7)	ADRA2B (2.6)
MP:0008788	abnormal fetal cardiomyocyte morphology	8.32e-06	<0.01	TBX5 (5.3)	SLC4A3 (5.3)	NKX2-5 (4.8)	TBX20 (4.7)	HAND1 (4.4)	ZFPM2 (4.3)	HAND2 (3.9)	POPDC2 (3.9)	ATP2A2 (3.7)	OBSL1 (3.7)
ENSG00000156136	DCK PPI subnetwork	8.4e-06	<0.01	KCNA7 (3.8)	TSC22D4 (3.7)	TRAK1 (3.4)	USP33 (3.1)	SEMA4C (3.0)	RUNX1 (2.7)	ARIH2 (2.7)	DENND4B (2.6)	SP3 (2.6)	ZNF592 (2.6)
MP:0004130	abnormal muscle cell glucose uptake	8.43e-06	<0.01	SLC2A4 (4.6)	KCNA7 (4.2)	ENSG00000236208 (4.1)	SSPN (3.7)	HIF3A (3.3)	MYOT (3.1)	KCNJ11 (3.1)	ALPK3 (3.0)	MYOZ1 (3.0)	DENND4B (3.0)
ENSG00000113580	NR3C1 PPI subnetwork	8.6e-06	<0.01	ZMIZ1 (3.7)	EGR1 (3.5)	SUPT6H (3.4)	FLII (3.2)	UBTF (3.2)	GBF1 (3.1)	SF3B2 (3.1)	STAT5B (3.0)	CUX1 (3.0)	ATXN2L (3.0)
REACTOME_PI:3K_CASCADE	REACTOME_PI:3K_CASCADE	8.77e-06	<0.01	MYH7B (4.5)	RAB40C (4.1)	C5orf41 (4.1)	ARID2 (3.3)	PIGQ (3.2)	KIAA0232 (3.0)	CDKN1A (2.8)	STUB1 (2.8)	REST (2.7)	ASCL2 (2.7)
MP:0002891	increased insulin sensitivity	9.18e-06	<0.01	KCNK3 (4.2)	ABCC8 (3.8)	SLC2A4 (3.3)	AGPAT9 (3.1)	KCNA7 (2.8)	CAMK2D (2.6)	SLC4A4 (2.6)	TOM1L2 (2.5)	MITF (2.5)	THRB (2.4)
ENSG00000135090	TAOK3 PPI subnetwork	9.33e-06	<0.01	TSC22D4 (4.0)	RHOT2 (3.9)	USP33 (3.7)	ARIH2 (3.0)	NBEAL2 (2.9)	ZNF592 (2.9)	ACVR2B (2.9)	HES2 (2.8)	ANKRD9 (2.8)	SP3 (2.7)
ENSG00000168807	SNTB2 PPI subnetwork	9.42e-06	<0.01	KCNJ11 (5.4)	ABCC8 (3.9)	KCNJ2 (3.8)	KCNA7 (3.5)	KANK2 (3.5)	ACTN3 (3.4)	REEP2 (3.3)	MAMSTR (3.3)	RIMS3 (3.3)	SLC8A1 (3.2)
GO:0000118	histone deacetylase complex	9.43e-06	<0.01	PHF13 (3.9)	LDB1 (3.8)	ZNF358 (3.5)	UBTF (3.3)	KIAA0100 (3.1)	KDM3B (3.1)	XPO7 (2.9)	CCDC12 (2.9)	RAB34 (2.8)	HDAC5 (2.8)
ENSG00000117020	AKT3 PPI subnetwork	9.56e-06	<0.01	FADS3 (3.2)	STUB1 (3.0)	ZCCHC14 (2.8)	BTBD10 (2.8)	DALRD3 (2.8)	KIAA0922 (2.8)	RAB1B (2.7)	NCOA2 (2.6)	ITCH (2.6)	RAB7L1 (2.6)
ENSG00000186153	WWOX PPI subnetwork	9.86e-06	<0.01	PTPN23 (4.7)	UBAP2L (4.7)	YLPM1 (4.5)	GBF1 (4.4)	SUPT6H (4.4)	ATXN2L (4.3)	SF3B2 (4.2)	CNOT1 (4.1)	WDR6 (3.9)	MED1 (3.9)
GO:0000790	nuclear chromatin	9.88e-06	<0.01	GATAD2B (3.9)	UBTF (3.7)	MEPCE (3.5)	HDAC5 (3.4)	ATXN2L (3.4)	TFAP4 (3.4)	KIAA2026 (3.2)	ACVR2B (3.1)	BACH1-IT1 (3.1)	MBTD1 (3.0)
GO:0017053	transcriptional repressor complex	1e-05	<0.01	NUCKS1 (4.2)	LDB1 (4.0)	GATAD2B (3.4)	UBTF (3.3)	CREBBP (3.3)	HNRNPA0 (3.3)	KIAA0100 (3.2)	PLEKHA3 (3.2)	ALKBH5 (3.1)	SCAF11 (3.1)
ENSG00000100292	HMOX1 PPI subnetwork	1.01e-05	<0.01	UNC45B (5.3)	POPDC2 (5.2)	SYNPO2L (5.0)	ANKRD1 (4.9)	MYL3 (4.7)	PLN (4.4)	TTN (4.4)	TCAP (3.9)	C10orf71 (3.9)	ALPK3 (3.9)
MP:0011109	partial lethality throughout fetal growth and development	1.01e-05	<0.01	LAMA5 (4.3)	HAND1 (3.5)	CTDSPL (3.4)	CD248 (3.4)	SKI (3.4)	KANK2 (3.2)	ZMIZ1 (3.2)	DAG1 (3.2)	FAM43A (3.2)	CUX1 (3.1)
GO:0018205	peptidyl-lysine modification	1.03e-05	<0.01	RBM4B (4.2)	MEPCE (4.0)	MED1 (3.8)	KIAA1310 (3.7)	MCM9 (3.4)	CCDC101 (3.4)	TCHP (3.3)	STK11IP (3.3)	NCOA6 (3.2)	UBTF (3.2)
ENSG00000092847	EIF2C1 PPI subnetwork	1.09e-05	<0.01	ACVR2B (4.6)	IGF2BP2 (3.9)	SBNO1 (3.7)	GCN1L1 (3.5)	ARID2 (3.4)	SLC38A1 (3.2)	LIN28B (3.1)	USP40 (3.0)	MED1 (3.0)	ATPAF2 (3.0)
ENSG00000182809	CRIP2 PPI subnetwork	1.1e-05	<0.01	MYL3 (10.0)	MYL2 (9.3)	SYNPO2L (8.5)	XIRP1 (8.1)	TTN (7.9)	TCAP (7.6)	UNC45B (7.6)	PLN (7.4)	POPDC2 (7.2)	C10orf71 (7.0)
ENSG00000108854	SMURF2 PPI subnetwork	1.12e-05	<0.01	MYOT (6.4)	ATP2A1 (6.0)	MYL2 (5.5)	TTN (5.5)	SRL (5.3)	ANKRD1 (5.3)	SYNPO2L (5.3)	MYL3 (5.2)	XIRP1 (5.2)	TCAP (5.1)
MP:0000601	small liver	1.13e-05	<0.01	KDM2B (3.5)	XPO7 (3.2)	ARNT (3.1)	MYH7B (2.8)	SETD2 (2.8)	SCAF11 (2.8)	MARCH6 (2.8)	ARID2 (2.8)	NCOA6 (2.7)	NKD2 (2.7)
MP:0003084	abnormal skeletal muscle fiber morphology	1.15e-05	<0.01	ATP2A1 (8.9)	MYOT (7.4)	MYOZ1 (7.4)	ACTN3 (7.3)	SRL (6.9)	TTN (6.8)	MURC (6.7)	TCAP (6.7)	C10orf71 (6.4)	UNC45B (6.3)
KEGG_RENAL_CELL_CARCINOMA	KEGG_RENAL_CELL_CARCINOMA	1.19e-05	<0.01	ALKBH5 (5.8)	RAB35 (4.4)	FAM162A (3.6)	ZNF592 (3.3)	PTPRJ (3.3)	RAB1B (3.1)	QKI (3.1)	SETD8 (3.1)	RLF (3.0)	FUT11 (3.0)
ENSG00000135679	MDM2 PPI subnetwork	1.22e-05	<0.01	CDKN1A (4.3)	FBXL20 (3.2)	GLTP (3.1)	DCK (3.1)	CDK12 (2.9)	MAST2 (2.8)	TUBG1 (2.8)	ERBB2 (2.7)	PGAP3 (2.7)	ENSA (2.7)
ENSG00000100239	PPP6R2 PPI subnetwork	1.23e-05	<0.01	NFKB1 (6.3)	NFKB2 (3.6)	PHF15 (3.4)	KDM2A (3.2)	CRTC2 (3.2)	TRAK1 (2.9)	TCTEX1D1 (2.9)	MAN1A1 (2.9)	ARID5A (2.8)	ARNTL (2.7)
MP:0002972	abnormal cardiac muscle contractility	1.25e-05	<0.01	SYNPO2L (8.0)	UNC45B (7.8)	C10orf71 (7.3)	MYL3 (7.2)	XIRP1 (7.1)	ANKRD1 (7.0)	MYL2 (6.9)	POPDC2 (6.9)	TCAP (6.6)	MURC (6.3)
GO:0030055	cell-substrate junction	1.27e-05	<0.01	PTRF (6.0)	CAV2 (5.1)	PXN (5.0)	PKP2 (4.9)	CAV1 (4.4)	NEXN (4.3)	POPDC2 (4.3)	SDPR (4.0)	PLN (3.8)	ANKRD1 (3.4)
MP:0003222	increased cardiomyocyte apoptosis	1.28e-05	<0.01	UNC45B (4.5)	KLHL21 (4.1)	NPY6R (4.1)	MYL2 (4.0)	NKX2-5 (3.7)	SCN5A (3.7)	MYL3 (3.7)	SYNPO2L (3.7)	XIRP1 (3.6)	POPDC3 (3.6)
ENSG00000108840	HDAC5 PPI subnetwork	1.29e-05	<0.01	BLK (3.3)	KIAA0913 (3.1)	GATAD2B (3.1)	NCOA6 (3.0)	TET3 (2.8)	ZMIZ1 (2.7)	NCOA2 (2.7)	LDB1 (2.6)	CDKN1A (2.6)	CRTC2 (2.6)
GO:0071375	cellular response to peptide hormone stimulus	1.29e-05	<0.01	ENSG00000243627 (4.6)	ENSG00000249971 (3.9)	NANOS1 (3.7)	MYO15A (3.0)	ENSG00000230461 (2.9)	ENSG00000228812 (2.8)	PRKAR2A (2.7)	C5orf41 (2.6)	RAB35 (2.6)	ENSG00000258779 (2.6)
ENSG00000145675	PIK3R1 PPI subnetwork	1.3e-05	<0.01	PRKCA (3.5)	FCRLA (3.3)	LAT (3.2)	CD19 (3.1)	BLK (2.9)	DENND4B (2.8)	SH2D1B (2.8)	TNFRSF25 (2.8)	HVCN1 (2.7)	HDAC5 (2.6)
ENSG00000015479	MATR3 PPI subnetwork	1.4e-05	<0.01	HNRNPA0 (4.5)	HNRNPF (3.9)	EIF3A (3.7)	KDM3B (3.4)	QRICH1 (3.4)	ENSG00000217404 (3.3)	AZIN1 (3.2)	KDM1A (3.2)	HNRNPR (3.2)	YLPM1 (3.1)
ENSG00000096717	SIRT1 PPI subnetwork	1.4e-05	<0.01	ZNF37A (4.1)	PREP (3.3)	CREBBP (3.0)	RLF (3.0)	NCOA6 (3.0)	DRG2 (2.9)	YPEL2 (2.9)	KPNA1 (2.9)	TOP3A (2.8)	CDK13 (2.8)
GO:0044454	nuclear chromosome part	1.4e-05	<0.01	DEK (4.1)	NASP (4.1)	MEPCE (4.0)	FEN1 (4.0)	DTL (4.0)	RMI2 (3.7)	GINS3 (3.5)	TRAIP (3.5)	NCAPH (3.5)	PSMC3IP (3.5)
MP:0001711	abnormal placenta morphology	1.41e-05	<0.01	P4HA1 (3.8)	ALKBH5 (3.6)	DAG1 (3.4)	ARIH2 (3.3)	MAN1A1 (3.3)	TBX5 (3.1)	PKP2 (2.9)	PXN (2.7)	SLC27A6 (2.7)	QKI (2.6)
GO:0043467	regulation of generation of precursor metabolites and energy	1.43e-05	<0.01	LINC00310 (3.7)	CCDC63 (3.4)	TSGA10IP (3.2)	ZNF25 (3.2)	TG (3.1)	KCNJ11 (3.1)	C2orf69 (2.8)	ANKRD39 (2.7)	C19orf45 (2.7)	ZNF839 (2.6)
ENSG00000106462	EZH2 PPI subnetwork	1.47e-05	<0.01	LDB1 (3.5)	ATXN2L (3.5)	ACVR2B (3.3)	ASF1A (3.1)	UBTF (3.1)	KIAA0913 (3.0)	ENSG00000005206 (3.0)	RAI1 (2.9)	REST (2.8)	ENSG00000138600 (2.8)
GO:0060047	heart contraction	1.52e-05	<0.01	SCN5A (7.1)	NPY6R (5.7)	SLC8A1 (5.6)	MYH7B (5.4)	NKX2-5 (4.9)	RNF207 (4.8)	SLC4A3 (4.7)	POPDC2 (4.7)	ANKRD1 (4.7)	ALPK3 (4.5)
ENSG00000166949	SMAD3 PPI subnetwork	1.53e-05	<0.01	EGR1 (5.0)	CDK13 (4.2)	CREBBP (3.8)	CSRNP1 (3.4)	UBTF (3.2)	RAI1 (3.2)	SKI (3.1)	CDKN1A (3.0)	KIAA0913 (3.0)	SETD2 (2.9)
ENSG00000182093	WRB PPI subnetwork	1.59e-05	<0.01	CDK12 (7.8)	PGAP3 (7.0)	MED1 (6.3)	ERBB2 (6.2)	GRB7 (5.3)	CREBBP (5.1)	C17orf63 (4.9)	NCOA6 (4.3)	NCOA2 (4.1)	TP53INP2 (3.9)
GO:0005080	protein kinase C binding	1.62e-05	<0.01	EHBP1L1 (3.7)	SLC4A2 (3.4)	NFKB2 (3.3)	PTRF (3.1)	KIAA0913 (3.0)	LAMB2 (3.0)	QKI (2.9)	FAM173A (2.8)	CUEDC2 (2.8)	FAM43A (2.7)
ENSG00000137309	HMGA1 PPI subnetwork	1.65e-05	<0.01	CNOT1 (3.8)	NCOA6 (3.5)	PCID2 (3.5)	CDC23 (3.3)	ECD (3.0)	POLR2B (3.0)	SCAF11 (3.0)	RBM14 (2.8)	ANAPC7 (2.8)	EGR1 (2.8)
ENSG00000078699	CBFA2T2 PPI subnetwork	1.71e-05	<0.01	RAI1 (4.1)	CREBBP (3.4)	C17orf39 (3.2)	C3orf54 (3.1)	TFAP4 (3.1)	PRRC2B (3.1)	SKI (2.9)	ARID2 (2.9)	PHF13 (2.8)	ZNF358 (2.7)
GO:0000981	sequence-specific DNA binding RNA polymerase II transcription factor activity	1.72e-05	<0.01	GATA4 (4.2)	HEY2 (4.0)	ZNF358 (3.8)	CASZ1 (3.7)	CSRNP1 (3.4)	EGR1 (3.3)	NFIC (3.2)	MPPED2 (3.2)	CASR (3.1)	C8orf49 (3.1)
MP:0002086	abnormal extraembryonic tissue morphology	1.74e-05	<0.01	REST (4.1)	DAG1 (3.9)	SESTD1 (3.7)	HAND1 (3.2)	ERBB2 (3.1)	BRWD1 (3.0)	PTPN23 (3.0)	CDC27 (2.9)	HMGB3P1 (2.8)	SETD2 (2.8)
MP:0010418	perimembraneous ventricular septal defect	1.76e-05	<0.01	ADAMTSL3 (3.8)	NKD2 (3.8)	REST (3.6)	SSPN (3.5)	CLIC6 (3.4)	C9orf3 (3.1)	LTBP2 (2.9)	ANKRD1 (2.7)	SLC2A12 (2.7)	SCN5A (2.7)
ENSG00000121741	ZMYM2 PPI subnetwork	1.81e-05	<0.01	HNRNPR (3.8)	LDB1 (3.5)	REST (3.5)	HMGB3P1 (3.2)	ARNT (3.0)	SNRNP70 (3.0)	KDM3B (2.9)	RTF1 (2.9)	HNRNPA0 (2.9)	BRWD1 (2.7)
GO:0006325	chromatin organization	1.82e-05	<0.01	ARID2 (4.4)	GATAD2B (3.9)	MBTD1 (3.5)	MEPCE (3.3)	RBM4B (3.3)	RBM15 (3.3)	SETD2 (3.3)	KDM3B (3.2)	CDK13 (3.2)	UBTF (3.1)
ENSG00000087008	ACOX3 PPI subnetwork	1.83e-05	<0.01	USP33 (3.3)	RIN1 (2.8)	ZNF592 (2.8)	KCNA7 (2.8)	ENSG00000247556 (2.7)	ABCC6P2 (2.5)	CDC27 (2.5)	NUP210L (2.5)	C7orf10 (2.4)	UHMK1 (2.4)
ENSG00000173848	NET1 PPI subnetwork	1.84e-05	<0.01	PSMG1 (3.7)	CTPS (3.4)	UTP18 (3.3)	FAM195A (3.0)	NAP1L4 (2.9)	KIAA0100 (2.8)	COPS4 (2.7)	ENSG00000188211 (2.5)	PPP5C (2.4)	MRPS6 (2.4)
GO:0042383	sarcolemma	1.89e-05	<0.01	KCNJ11 (6.3)	C10orf71 (5.6)	POPDC2 (5.3)	SSPN (5.1)	XIRP1 (4.8)	EHBP1L1 (4.7)	UNC45B (4.5)	BVES (4.5)	TCAP (4.4)	SLC8A1 (4.3)
ENSG00000090061	CCNK PPI subnetwork	1.9e-05	<0.01	NUFIP2 (3.4)	SLC8A1 (3.4)	C17orf63 (3.0)	TUBG2 (2.8)	MITF (2.8)	FAM53C (2.8)	ERAL1 (2.7)	FAM149B1 (2.7)	NKX2-5 (2.7)	RABEP2 (2.6)
ENSG00000058866	DGKG PPI subnetwork	1.93e-05	<0.01	CCDC141 (4.3)	SYNPO2L (4.3)	POPDC2 (4.1)	NPY6R (4.0)	UNC45B (3.9)	XIRP1 (3.7)	MURC (3.5)	TBX20 (3.5)	TCAP (3.3)	SCN5A (3.3)
GO:0046966	thyroid hormone receptor binding	1.94e-05	<0.01	CDK12 (6.6)	MED1 (5.4)	ERBB2 (4.9)	PGAP3 (4.8)	ZNF830 (4.5)	GRB7 (4.4)	CREBBP (4.4)	ERAL1 (3.8)	SDF2 (3.8)	LIG3 (3.7)
ENSG00000166530	ENSG00000166530 PPI subnetwork	1.96e-05	<0.01	SUMO1P2 (3.2)	SLC41A1 (3.2)	ATP6V0E1 (3.0)	SH2D1B (2.9)	ARIH2 (2.8)	SETD8 (2.8)	HBXIP (2.7)	FCRLB (2.7)	GPS2 (2.7)	MRPS6 (2.7)
ENSG00000068305	MEF2A PPI subnetwork	1.98e-05	<0.01	PITX3 (4.2)	MAMSTR (3.6)	CCDC141 (3.2)	SOX8 (3.1)	C21orf7 (2.8)	KCNQ4 (2.7)	CUX1 (2.6)	DGKD (2.5)	OBSL1 (2.5)	CDKN1A (2.5)
ENSG00000069956	MAPK6 PPI subnetwork	1.99e-05	<0.01	TSC22D4 (3.9)	KCNA7 (3.2)	SP3 (3.0)	TRAK1 (3.0)	ANKRD13A (3.0)	DENND4B (2.9)	RUNX1 (2.9)	NDST2 (2.9)	SEC24C (2.9)	USP33 (2.8)
GO:0003015	heart process	2e-05	<0.01	SCN5A (7.1)	NPY6R (5.7)	SLC8A1 (5.7)	MYH7B (5.5)	NKX2-5 (4.9)	RNF207 (4.8)	ANKRD1 (4.8)	SLC4A3 (4.7)	POPDC2 (4.7)	C10orf71 (4.5)
ENSG00000196498	NCOR2 PPI subnetwork	2.01e-05	<0.01	EGR1 (5.6)	STAT5B (3.7)	NFIC (3.7)	STAT5A (3.3)	CRTC2 (3.3)	FAM53C (3.1)	C5orf41 (3.1)	LIG3 (2.9)	NFIA (2.9)	THRB (2.8)
ENSG00000102226	USP11 PPI subnetwork	2.04e-05	<0.01	QRICH1 (3.8)	RTF1 (3.7)	WDR24 (3.2)	ARIH2 (3.1)	USP19 (3.1)	USP8 (3.1)	RABEP2 (2.9)	USP4 (2.7)	UBAP2L (2.7)	SUMO1P2 (2.7)
ENSG00000179335	CLK3 PPI subnetwork	2.06e-05	<0.01	BRWD1 (4.0)	SUPT6H (4.0)	GCN1L1 (3.9)	SBNO1 (3.5)	PRRC2B (3.2)	PTPN23 (3.2)	USP19 (3.1)	KDM2A (3.1)	PPTC7 (3.1)	ENSG00000167524 (3.0)
ENSG00000170276	ENSG00000170276 PPI subnetwork	2.1e-05	<0.01	C10orf71 (4.7)	SYNPO2L (4.4)	POPDC2 (4.0)	ALPK3 (3.9)	PLN (3.9)	UNC45B (3.8)	TTN (3.5)	XIRP1 (3.5)	ARIH2 (3.4)	MYL2 (3.2)
GO:0003714	transcription corepressor activity	2.1e-05	<0.01	EGR1 (4.6)	PHF13 (4.3)	CSRNP1 (4.0)	ZNF358 (4.0)	NFIA (3.8)	GATAD2B (3.8)	ATXN2L (3.7)	ZNF579 (3.6)	NFIC (3.4)	PLEKHH3 (3.4)
MP:0006085	myocardial necrosis	2.1e-05	<0.01	NPY6R (4.8)	XIRP1 (4.4)	POPDC2 (4.3)	PLN (4.2)	NKX2-5 (4.0)	SCN5A (4.0)	BVES (3.9)	SYNPO2L (3.9)	TCAP (3.8)	KCNH2 (3.7)
ENSG00000102882	MAPK3 PPI subnetwork	2.14e-05	<0.01	EGR1 (4.7)	CSRNP1 (3.7)	ATP6V0A1 (3.3)	ZMIZ1 (3.1)	STAT5B (3.1)	SCN10A (3.0)	KCNJ4 (3.0)	KCNIP2 (2.9)	ADRBK1 (2.9)	PACS1 (2.9)
ENSG00000119812	FAM98A PPI subnetwork	2.14e-05	<0.01	SUPT6H (4.1)	ZNF592 (3.8)	GCN1L1 (3.7)	BRWD1 (3.7)	PRRC2B (3.3)	USP19 (3.1)	CDKN1A (3.0)	CUX1 (3.0)	SBNO1 (2.9)	PTPN23 (2.9)
ENSG00000105376	ICAM5 PPI subnetwork	2.16e-05	<0.01	APOBR (4.3)	MYD88 (3.9)	ZNF37A (3.8)	USP4 (3.5)	PRKAR2A (3.3)	ADRBK1 (3.2)	OXSR1 (3.1)	SHISA5 (3.1)	EHBP1L1 (3.0)	ACAA1 (2.9)
ENSG00000111731	KIAA0528 PPI subnetwork	2.16e-05	<0.01	RUNX1 (3.9)	SEC24C (3.2)	TSC22D4 (3.1)	STAT5B (3.1)	ACVR2B (3.0)	KCNA7 (3.0)	NBEAL2 (2.8)	FUT1 (2.8)	TRAK1 (2.7)	TTC7B (2.7)
GO:0005925	focal adhesion	2.16e-05	<0.01	PTRF (6.0)	CAV2 (5.2)	PXN (5.0)	PKP2 (4.6)	CAV1 (4.3)	SDPR (4.0)	NEXN (4.0)	POPDC2 (3.6)	CTDSPL (3.3)	HIF3A (3.1)
ENSG00000104325	DECR1 PPI subnetwork	2.21e-05	<0.01	MYL3 (9.0)	MYL2 (8.4)	TCAP (7.4)	SYNPO2L (7.2)	TTN (7.2)	XIRP1 (7.0)	UNC45B (6.8)	SRL (6.7)	MURC (6.4)	PLN (6.2)
MP:0000293	absent myocardial trabeculae	2.24e-05	<0.01	PGAP3 (5.8)	PNMT (4.8)	TBX5 (4.7)	GRB7 (4.7)	POPDC2 (4.3)	HAND1 (4.1)	SLC8A1 (4.0)	ZFPM2 (3.5)	RASIP1 (3.4)	NKX2-5 (3.3)
ENSG00000102010	BMX PPI subnetwork	2.27e-05	<0.01	POPDC2 (3.8)	CAV2 (3.7)	UNC45B (3.6)	STAT5B (3.4)	SYNPO2L (3.3)	SDPR (3.1)	MYL3 (3.0)	PLN (3.0)	PTRF (2.9)	MAP2K4 (2.8)
ENSG00000177565	TBL1XR1 PPI subnetwork	2.29e-05	<0.01	SP3 (3.7)	LDB1 (3.4)	NCOA6 (3.3)	KIAA0913 (3.0)	SBNO1 (3.0)	C7orf51 (2.9)	ENSA (2.8)	ARID2 (2.8)	NUCKS1 (2.8)	PPP3CB (2.7)
GO:0048747	muscle fiber development	2.3e-05	<0.01	MAMSTR (5.4)	PITX3 (5.2)	KCNQ4 (5.2)	BVES (4.4)	SCN5A (4.0)	POPDC3 (4.0)	CCDC141 (3.8)	KCNA7 (3.4)	C10orf71 (3.4)	C21orf7 (3.3)
GO:0016585	chromatin remodeling complex	2.32e-05	<0.01	UBTF (5.9)	CCDC12 (4.6)	FAM208A (4.4)	RTF1 (4.1)	CREBBP (4.0)	KDM3B (4.0)	ARID2 (3.9)	GATAD2B (3.7)	XPO7 (3.5)	USP19 (3.5)
MP:0010402	ventricular septal defect	2.42e-05	<0.01	ZMIZ1 (3.8)	CCDC8 (3.6)	NKX2-5 (3.2)	ANKRD1 (3.1)	CUX1 (3.0)	CREBBP (2.8)	ENSG00000229589 (2.7)	ZFPM2 (2.7)	SKI (2.7)	WSB1 (2.7)
GO:0008276	protein methyltransferase activity	2.5e-05	<0.01	GATAD2B (3.9)	RBM4B (3.7)	KIAA1310 (3.5)	ZNF248 (3.1)	XPO7 (3.1)	EXOG (3.1)	BRWD1 (3.0)	KDM2B (2.9)	UBTF (2.9)	SETD2 (2.7)
ENSG00000107643	MAPK8 PPI subnetwork	2.62e-05	<0.01	EGR1 (6.3)	CSRNP1 (6.1)	DUSP2 (4.4)	CDKN1A (3.9)	FAM43A (3.7)	TRAF4 (3.7)	ARHGEF3 (3.4)	BTBD10 (3.2)	ARID5A (2.9)	DNAJB4 (2.9)
MP:0004057	thin myocardium compact layer	2.65e-05	<0.01	LIN28B (4.0)	APOBR (3.7)	NKX2-5 (3.5)	CDK12 (3.5)	CCDC58 (3.4)	FAM43A (3.4)	GIT2 (3.3)	KDM2A (3.3)	ANKRD13D (3.1)	ZNF830 (3.1)
MP:0004076	abnormal vitelline vascular remodeling	2.65e-05	<0.01	TBX5 (4.2)	DOCK6 (4.0)	RASIP1 (4.0)	NOS3 (3.9)	ANKRD1 (3.8)	HAND2 (3.3)	YPEL2 (3.1)	TBX20 (3.1)	C17orf63 (2.9)	POPDC2 (2.9)
ENSG00000108590	MED31 PPI subnetwork	2.66e-05	<0.01	BNIP1 (4.6)	PGAP3 (3.9)	ERAL1 (3.5)	NFYC (3.5)	GPS2 (3.4)	ZNF830 (3.0)	SDF2 (3.0)	C17orf63 (3.0)	DRG2 (2.9)	LSM12 (2.9)
GO:0006913	nucleocytoplasmic transport	2.68e-05	<0.01	UCK1 (3.4)	BACH1-IT1 (3.3)	NUFIP2 (3.1)	SETD8 (3.1)	KPNA1 (3.0)	MALAT1 (2.9)	NUCKS1 (2.9)	ALKBH5 (2.8)	CABLES2 (2.7)	FAM53C (2.7)
REACTOME_PPARA_ACTIVATES_GENE_EXPRESSION	REACTOME_PPARA_ACTIVATES_GENE_EXPRESSION	2.7e-05	<0.01	FADS2 (5.3)	ACSS2 (4.0)	FDFT1 (3.7)	FADS1 (3.7)	AGPAT9 (3.5)	KLF11 (3.5)	NFYC (3.2)	NCOA6 (3.2)	APOH (3.1)	ARNTL (3.0)
ENSG00000100697	DICER1 PPI subnetwork	2.72e-05	<0.01	PNMT (3.7)	CCDC141 (3.5)	XIRP1 (3.2)	KIAA0664 (3.1)	NKX2-5 (3.1)	KCNH2 (3.0)	ETF1 (3.0)	KLHL21 (3.0)	IGF2BP2 (2.9)	SBNO1 (2.8)
MP:0008725	enlarged heart atrium	2.75e-05	<0.01	NKX2-5 (5.7)	TBX5 (5.3)	NPY6R (4.0)	UNC45B (3.6)	GATA4 (3.6)	ANKRD1 (3.6)	MYL3 (3.6)	TBX20 (3.4)	OBSL1 (3.4)	FAM162A (3.4)
REACTOME_SIGNALING_BY_INSULIN_RECEPTOR	REACTOME_SIGNALING_BY_INSULIN_RECEPTOR	2.76e-05	<0.01	MCOLN1 (3.6)	STUB1 (3.5)	KIAA0232 (3.4)	PIGQ (3.4)	MYH7B (3.2)	ENSG00000247225 (3.2)	SLC38A7 (3.1)	ENSG00000243627 (3.1)	SPNS1 (2.9)	PAFAH1B1 (2.9)
ENSG00000118046	STK11 PPI subnetwork	2.79e-05	<0.01	FLOT2 (3.3)	ARIH2 (3.3)	RNF123 (2.6)	OBSL1 (2.6)	PRKAR2A (2.5)	C1orf114 (2.5)	RABEP2 (2.5)	KCNQ1-AS1 (2.4)	RAB1B (2.4)	PNMT (2.3)
ENSG00000213341	CHUK PPI subnetwork	3.02e-05	<0.01	NFKB2 (6.0)	NFKB1 (4.9)	KDM2A (4.2)	DTX3L (3.2)	LITAF (3.1)	PARP9 (3.0)	ARID5A (3.0)	PHF15 (2.9)	PXN (2.9)	STAT3 (2.8)
ENSG00000103479	RBL2 PPI subnetwork	3.06e-05	<0.01	GINS3 (4.1)	RMI2 (3.5)	FEN1 (3.3)	INTS7 (3.1)	DTL (3.0)	C17orf53 (2.9)	TUBG1 (2.8)	TRAIP (2.8)	NCAPH (2.8)	ENSG00000255310 (2.8)
ENSG00000106992	AK1 PPI subnetwork	3.13e-05	<0.01	ZNF37A (3.9)	USP4 (3.8)	ITPKA (3.6)	APOBR (3.6)	MALAT1 (3.5)	PSD (3.3)	OXSR1 (3.3)	RPRML (3.2)	ADRBK1 (3.0)	ACAA1 (3.0)
MP:0003141	cardiac fibrosis	3.17e-05	<0.01	PLN (7.0)	SYNPO2L (6.4)	NPY6R (6.3)	XIRP1 (6.3)	ANKRD1 (6.2)	MYL3 (5.8)	POPDC2 (5.8)	UNC45B (5.8)	MURC (5.6)	MYL2 (5.5)
ENSG00000010671	BTK PPI subnetwork	3.21e-05	<0.01	BLK (4.3)	STAT5B (3.9)	FCRLA (3.8)	DENND4B (3.6)	GIT2 (3.5)	ADRBK1 (3.5)	CTSS (3.5)	PIP4K2A (3.4)	HVCN1 (3.1)	HPGDS (3.1)
ENSG00000012983	MAP4K5 PPI subnetwork	3.21e-05	<0.01	TSC22D4 (3.5)	ZNF592 (3.5)	TRAK1 (3.3)	SP3 (3.1)	KDM3B (2.9)	PRRC2B (2.8)	STAT5B (2.8)	ADRBK1 (2.7)	ITPR2 (2.7)	PDXDC1 (2.7)
MP:0002795	dilated cardiomyopathy	3.23e-05	<0.01	PLN (8.2)	SYNPO2L (7.2)	MYL3 (7.0)	XIRP1 (6.9)	MYL2 (6.7)	POPDC2 (6.6)	TCAP (6.3)	UNC45B (6.2)	SRL (6.1)	NEXN (6.0)
ENSG00000140992	PDPK1 PPI subnetwork	3.25e-05	<0.01	KPNA1 (3.9)	RAB1B (3.3)	SENP2 (2.8)	TRPC4AP (2.7)	ANKRD13A (2.7)	TECPR2 (2.7)	ENSG00000187446 (2.7)	FAM73A (2.6)	CCDC141 (2.6)	CRTC2 (2.6)
MP:0002875	decreased erythrocyte cell number	3.28e-05	<0.01	RNF123 (4.8)	XPO7 (3.7)	TSPAN32 (3.5)	GMPR (3.5)	APEH (3.4)	PIGQ (3.4)	RCAN1 (3.2)	TFDP2 (3.0)	PTH (2.9)	TG (2.7)
KEGG_TYPE_II_DIABETES_MELLITUS	KEGG_TYPE_II_DIABETES_MELLITUS	3.29e-05	<0.01	ABCC8 (6.6)	TRPM5 (4.2)	RNF207 (4.0)	KCNJ11 (3.9)	ANKRD30A (3.8)	SLC8A1 (3.7)	KCNIP2 (3.5)	ENSG00000235687 (3.5)	KCNK3 (3.4)	TSGA10IP (3.3)
ENSG00000112237	CCNC PPI subnetwork	3.31e-05	<0.01	BNIP1 (4.2)	CDK12 (4.2)	GBF1 (3.9)	PREP (3.6)	ASF1A (3.6)	KIAA0913 (3.6)	SUMO1P2 (3.5)	PGAP3 (3.4)	C7orf11 (3.3)	BTF3P12 (3.3)
MP:0004215	abnormal myocardial fiber physiology	3.31e-05	<0.01	POPDC2 (8.1)	PLN (7.4)	SLC8A1 (7.2)	SCN5A (6.8)	NKX2-5 (6.7)	UNC45B (5.8)	MYL3 (5.7)	ANKRD1 (5.4)	SYNPO2L (5.4)	NPY6R (5.3)
ENSG00000113555	PCDH12 PPI subnetwork	3.36e-05	<0.01	MYL3 (8.9)	MYL2 (8.3)	TCAP (7.3)	SYNPO2L (7.1)	TTN (7.1)	XIRP1 (6.9)	UNC45B (6.6)	SRL (6.5)	MURC (6.3)	PLN (6.2)
GO:0019902	phosphatase binding	3.38e-05	<0.01	RAB1B (3.7)	GRB7 (3.3)	FLOT2 (3.2)	SCN5A (3.1)	ENSG00000258297 (3.1)	GATA4 (3.0)	EIF5A (3.0)	SYT12 (2.9)	ANKRD13A (2.8)	LINC00310 (2.7)
ENSG00000139921	TMX1 PPI subnetwork	3.39e-05	<0.01	SEC24C (3.5)	TSC22D4 (3.1)	RUNX1 (3.0)	USP33 (3.0)	STAT5B (2.8)	ACVR2B (2.8)	KCNA7 (2.8)	FAM184A (2.7)	NBEAL2 (2.7)	DENND4B (2.7)
ENSG00000077549	CAPZB PPI subnetwork	3.41e-05	<0.01	TPM3 (4.4)	NEXN (3.9)	RHOA (3.9)	SNRNP70 (3.3)	MALAT1 (3.1)	ANKRD23 (3.0)	XIRP1 (3.0)	CCT8 (3.0)	MYL3 (2.9)	MYL2 (2.7)
ENSG00000072518	MARK2 PPI subnetwork	3.42e-05	<0.01	RIN1 (3.8)	KPNA1 (3.7)	TSC22D4 (3.4)	PSD (3.2)	CNNM4 (3.0)	ADRBK1 (3.0)	ENSG00000203601 (3.0)	ITPKA (2.8)	ANKRD13A (2.8)	ANKRD13D (2.7)
ENSG00000136068	FLNB PPI subnetwork	3.42e-05	<0.01	CAV2 (5.2)	FLII (3.9)	ANKRD13A (3.9)	PTRF (3.8)	PXN (3.3)	SDPR (3.2)	PAFAH1B1 (3.1)	RIN1 (3.0)	CAV1 (3.0)	SKI (2.6)
ENSG00000163346	PBXIP1 PPI subnetwork	3.42e-05	<0.01	FAM208A (3.6)	SUPT6H (3.5)	GCN1L1 (3.5)	P4HA1 (3.3)	SBNO1 (3.2)	NCKIPSD (3.1)	ZNF592 (2.9)	ARID2 (2.7)	USP19 (2.7)	BRWD1 (2.6)
ENSG00000183598	HIST2H3D PPI subnetwork	3.42e-05	<0.01	HMGB3P1 (3.3)	ARID2 (3.2)	SETD8 (3.0)	PIK3R3 (2.8)	LDB1 (2.7)	TFDP2 (2.7)	KDM2A (2.7)	SETD2 (2.6)	CABLES2 (2.5)	IFRD1 (2.5)
ENSG00000203811	HIST2H3C PPI subnetwork	3.42e-05	<0.01	HMGB3P1 (3.3)	ARID2 (3.2)	SETD8 (3.0)	PIK3R3 (2.8)	LDB1 (2.7)	TFDP2 (2.7)	KDM2A (2.7)	SETD2 (2.6)	CABLES2 (2.5)	IFRD1 (2.5)
ENSG00000159251	ACTC1 PPI subnetwork	3.47e-05	<0.01	NEXN (5.0)	DNAJB4 (4.0)	EHBP1L1 (3.7)	PLN (3.5)	CAV1 (3.5)	CAV2 (3.4)	MALAT1 (3.4)	PXN (3.4)	POPDC2 (3.3)	KANK2 (3.2)
ENSG00000157404	KIT PPI subnetwork	3.53e-05	<0.01	PIP4K2A (3.7)	HPGDS (3.1)	STAT5B (3.1)	RUNX1 (3.0)	TSC22D4 (3.0)	LAT (2.9)	KIF2A (2.8)	PNMT (2.8)	KIAA0100 (2.7)	LAPTM4B (2.7)
MP:0003140	dilated heart atrium	3.53e-05	<0.01	SLC8A1 (7.1)	PLN (6.0)	TBX20 (5.7)	NKX2-5 (5.6)	SCN5A (5.3)	MYL3 (5.0)	HAND2 (4.7)	C8orf49 (4.5)	GATA4 (4.3)	HAND1 (4.3)
ENSG00000114030	KPNA1 PPI subnetwork	3.56e-05	<0.01	DTX3L (4.4)	NFKB2 (3.6)	NUCKS1 (3.5)	PARP9 (3.5)	ETF1 (3.1)	WDR48 (3.1)	HNRNPA0 (3.0)	NOL9 (3.0)	AZIN1 (3.0)	KIF2A (3.0)
MP:0010373	myeloid hyperplasia	3.57e-05	<0.01	NFKB2 (4.6)	NFKB1 (3.7)	SEPT7L (3.3)	FAM43A (3.1)	CTSS (3.0)	AGPAT9 (2.7)	PRKCA (2.7)	ZNF592 (2.7)	PHF15 (2.6)	ENSG00000255310 (2.4)
ENSG00000107779	BMPR1A PPI subnetwork	3.58e-05	<0.01	ZNF592 (3.5)	CTDSPL (3.4)	NMB (3.3)	KLF11 (3.3)	ZCCHC14 (3.3)	CUX1 (3.1)	PRKAR2A (3.0)	PROCR (2.7)	ARIH2 (2.6)	TRPM7 (2.4)
KEGG_HYPERTROPHIC_CARDIOMYOPATHY_HCM	KEGG_HYPERTROPHIC_CARDIOMYOPATHY_HCM	3.61e-05	<0.01	SYNPO2L (8.1)	MYL2 (7.7)	C10orf71 (7.7)	XIRP1 (7.7)	POPDC2 (7.6)	MYL3 (7.5)	TCAP (7.3)	UNC45B (7.2)	PLN (6.8)	ANKRD1 (6.7)
GO:0016323	basolateral plasma membrane	3.69e-05	<0.01	PXN (4.3)	CAV2 (3.9)	PKP2 (3.9)	PTRF (3.6)	ATP1B1 (3.6)	SLC8A1 (3.3)	FXYD4 (3.3)	LAMA5 (3.3)	ERBB2 (3.2)	KLHL3 (3.1)
ENSG00000068976	PYGM PPI subnetwork	3.72e-05	<0.01	KIAA0100 (4.1)	ARIH2 (3.8)	TOM1L2 (3.5)	CAMK2G (3.0)	NANOS1 (3.0)	TCAP (2.9)	PC (2.9)	PROCA1 (2.8)	ZMYND17 (2.8)	RNF123 (2.8)
GO:0040008	regulation of growth	3.72e-05	<0.01	KLHDC8B (3.0)	NEIL2 (2.9)	ADAMTSL3 (2.8)	LTBP3 (2.6)	ABCD1P2 (2.6)	ENSG00000234229 (2.5)	ABP1 (2.4)	THRB (2.4)	NFIA (2.3)	C1orf226 (2.3)
ENSG00000136485	DCAF7 PPI subnetwork	3.76e-05	<0.01	KDM3B (3.8)	SETD8 (3.7)	NCOA6 (3.4)	SAP30L (3.4)	RTF1 (3.1)	CST6 (3.0)	GRB7 (3.0)	ATXN7L3 (3.0)	MED1 (3.0)	YPEL2 (2.9)
GO:0033043	regulation of organelle organization	3.79e-05	<0.01	HMGB3P1 (3.0)	SETD8 (2.9)	CEP72 (2.8)	MKL2 (2.6)	PPP1CC (2.5)	LINC00337 (2.3)	C19orf45 (2.2)	LTK (2.2)	RAB35 (2.2)	CDC25C (2.1)
MP:0005033	abnormal trophoblast giant cells	3.82e-05	<0.01	MCOLN1 (3.3)	GCN1L1 (3.1)	CDK12 (3.0)	SLC27A6 (2.9)	USP8 (2.7)	GORASP1 (2.7)	ITCH (2.7)	ERBB2 (2.6)	BRWD1 (2.5)	ARIH2 (2.5)
ENSG00000113013	HSPA9 PPI subnetwork	3.83e-05	<0.01	NFKB2 (4.4)	NFKB1 (3.5)	ETF1 (3.5)	UQCRC1 (3.3)	STAT3 (3.1)	DNAJB4 (3.1)	TUFM (3.1)	ANXA7 (2.9)	GOT2 (2.9)	FAM162A (2.9)
MP:0004255	abnormal spongiotrophoblast layer morphology	3.88e-05	<0.01	OBSL1 (4.3)	HSD17B1 (4.0)	ASCL2 (3.8)	HAND1 (3.8)	PGAP3 (3.5)	GRB7 (3.5)	PXN (3.3)	P4HA1 (3.3)	ERBB2 (3.3)	ITCH (3.1)
ENSG00000075539	FRYL PPI subnetwork	3.92e-05	<0.01	TSC22D4 (4.4)	KCNA7 (4.0)	ACVR2B (3.9)	USP33 (3.6)	TTC7B (2.9)	RUNX1 (2.9)	ZNF592 (2.8)	CNNM4 (2.8)	HES2 (2.7)	DOCK6 (2.6)
GO:0034504	protein localization to nucleus	4e-05	<0.01	FAM53C (3.4)	C7orf53 (3.2)	ZNF436 (3.1)	TET3 (3.1)	C5orf41 (3.0)	BACH1 (3.0)	ASAP3 (2.9)	BACH1-IT1 (2.7)	MEPCE (2.6)	C10orf103 (2.5)
ENSG00000065989	PDE4A PPI subnetwork	4.08e-05	<0.01	ARIH2 (3.9)	DENND4B (3.6)	NBEAL2 (3.4)	STAT5B (3.4)	KCNA7 (3.4)	ACVR2B (3.4)	HES2 (3.2)	UHMK1 (3.0)	SLC29A2 (3.0)	RNF123 (2.9)
GO:0051169	nuclear transport	4.31e-05	<0.01	BACH1-IT1 (3.4)	UCK1 (3.4)	NUFIP2 (3.0)	KPNA1 (3.0)	SETD8 (2.9)	MALAT1 (2.8)	NUCKS1 (2.8)	CABLES2 (2.7)	ALKBH5 (2.7)	ETF1 (2.6)
ENSG00000112727	ENSG00000112727 PPI subnetwork	4.33e-05	<0.01	HMGB3P1 (4.2)	WDR6 (3.0)	HNRNPA0 (2.9)	NUCKS1 (2.9)	PIK3R3 (2.8)	NASP (2.8)	SPAG5 (2.8)	FEN1 (2.7)	LDB1 (2.7)	FANCC (2.6)
ENSG00000124693	HIST1H3B PPI subnetwork	4.33e-05	<0.01	HMGB3P1 (4.2)	WDR6 (3.0)	HNRNPA0 (2.9)	NUCKS1 (2.9)	PIK3R3 (2.8)	NASP (2.8)	SPAG5 (2.8)	FEN1 (2.7)	LDB1 (2.7)	FANCC (2.6)
ENSG00000178458	ENSG00000178458 PPI subnetwork	4.33e-05	<0.01	HMGB3P1 (4.2)	WDR6 (3.0)	HNRNPA0 (2.9)	NUCKS1 (2.9)	PIK3R3 (2.8)	NASP (2.8)	SPAG5 (2.8)	FEN1 (2.7)	LDB1 (2.7)	FANCC (2.6)
ENSG00000182572	HIST1H3I PPI subnetwork	4.33e-05	<0.01	HMGB3P1 (4.2)	WDR6 (3.0)	HNRNPA0 (2.9)	NUCKS1 (2.9)	PIK3R3 (2.8)	NASP (2.8)	SPAG5 (2.8)	FEN1 (2.7)	LDB1 (2.7)	FANCC (2.6)
ENSG00000196532	HIST1H3C PPI subnetwork	4.33e-05	<0.01	HMGB3P1 (4.2)	WDR6 (3.0)	HNRNPA0 (2.9)	NUCKS1 (2.9)	PIK3R3 (2.8)	NASP (2.8)	SPAG5 (2.8)	FEN1 (2.7)	LDB1 (2.7)	FANCC (2.6)
ENSG00000196966	HIST1H3E PPI subnetwork	4.33e-05	<0.01	HMGB3P1 (4.2)	WDR6 (3.0)	HNRNPA0 (2.9)	NUCKS1 (2.9)	PIK3R3 (2.8)	NASP (2.8)	SPAG5 (2.8)	FEN1 (2.7)	LDB1 (2.7)	FANCC (2.6)
ENSG00000197153	HIST1H3J PPI subnetwork	4.33e-05	<0.01	HMGB3P1 (4.2)	WDR6 (3.0)	HNRNPA0 (2.9)	NUCKS1 (2.9)	PIK3R3 (2.8)	NASP (2.8)	SPAG5 (2.8)	FEN1 (2.7)	LDB1 (2.7)	FANCC (2.6)
ENSG00000197409	HIST1H3D PPI subnetwork	4.33e-05	<0.01	HMGB3P1 (4.2)	WDR6 (3.0)	HNRNPA0 (2.9)	NUCKS1 (2.9)	PIK3R3 (2.8)	NASP (2.8)	SPAG5 (2.8)	FEN1 (2.7)	LDB1 (2.7)	FANCC (2.6)
ENSG00000198366	HIST1H3A PPI subnetwork	4.33e-05	<0.01	HMGB3P1 (4.2)	WDR6 (3.0)	HNRNPA0 (2.9)	NUCKS1 (2.9)	PIK3R3 (2.8)	NASP (2.8)	SPAG5 (2.8)	FEN1 (2.7)	LDB1 (2.7)	FANCC (2.6)
ENSG00000187079	TEAD1 PPI subnetwork	4.34e-05	<0.01	NFYC (4.7)	TPM3 (4.6)	SYNPO2L (4.6)	MYL2 (4.1)	MYL3 (4.0)	UNC45B (3.9)	ANKRD23 (3.8)	QKI (3.8)	MYOT (3.7)	BVES (3.6)
GO:0031672	A band	4.5e-05	<0.01	TCAP (11.2)	MYL2 (10.6)	TTN (10.0)	UNC45B (9.5)	C10orf71 (9.3)	MYL3 (9.2)	SRL (9.0)	MYOT (8.9)	MYOZ1 (8.8)	SYNPO2L (8.7)
MP:0001633	poor circulation	4.59e-05	<0.01	TBX20 (5.9)	SCN5A (5.5)	PGAP3 (5.3)	TBX5 (5.1)	GATA4 (5.0)	HAND1 (4.9)	NKX2-5 (4.9)	POPDC2 (4.7)	GRB7 (4.6)	PNMT (3.6)
GO:0048741	skeletal muscle fiber development	4.62e-05	<0.01	MAMSTR (5.6)	PITX3 (5.4)	KCNQ4 (4.9)	BVES (4.0)	POPDC3 (3.6)	KCNA7 (3.5)	C21orf7 (3.3)	CCDC141 (3.2)	OBSL1 (3.2)	ENSG00000254839 (3.0)
ENSG00000196504	PRPF40A PPI subnetwork	4.69e-05	<0.01	SF3B2 (4.6)	SUPT6H (4.4)	GCN1L1 (4.3)	SNRNP200 (4.2)	UBAP2L (4.1)	USP19 (3.9)	SCAF11 (3.8)	KIAA0913 (3.7)	RBM14 (3.6)	PTPN23 (3.6)
GO:0042393	histone binding	4.84e-05	<0.01	MEPCE (3.9)	GINS3 (3.5)	NASP (3.2)	NFATC2IP (3.2)	RMI2 (3.2)	DCK (3.0)	KIAA0922 (3.0)	DTL (3.0)	SAP30L (2.9)	SETD2 (2.9)
ENSG00000148396	SEC16A PPI subnetwork	4.86e-05	<0.01	ANKRD9 (3.5)	RHOT2 (3.3)	NUS1 (3.2)	FDFT1 (3.0)	HES2 (3.0)	ENSG00000247556 (2.9)	WSB1 (2.9)	PLEKHA3 (2.7)	OXSR1 (2.7)	CDC27 (2.6)
ENSG00000179958	DCTPP1 PPI subnetwork	4.89e-05	<0.01	KCNA7 (3.9)	ACVR2B (3.7)	TSC22D4 (3.2)	USP33 (3.2)	ARIH2 (3.0)	ZNF592 (2.9)	HES2 (2.8)	CNNM4 (2.8)	ARNT (2.7)	KIAA1310 (2.7)
ENSG00000198380	GFPT1 PPI subnetwork	4.91e-05	<0.01	TSC22D4 (3.8)	KCNA7 (3.2)	RUNX1 (3.0)	TRAK1 (3.0)	ANKRD13A (2.9)	DENND4B (2.8)	PRKCA (2.8)	NDST2 (2.8)	STAT5B (2.7)	NBEAL2 (2.7)
GO:0055003	cardiac myofibril assembly	4.91e-05	<0.01	MYH7B (5.3)	ENSG00000185847 (5.3)	NPY6R (5.1)	CCDC141 (4.8)	C10orf71 (4.4)	ALPK3 (4.3)	MYL3 (4.2)	MURC (4.2)	XIRP1 (4.2)	SCN5A (4.2)
MP:0000269	abnormal heart looping	4.93e-05	<0.01	HAND1 (6.2)	POPDC2 (4.9)	TBX5 (4.8)	GATA4 (4.7)	HAND2 (4.3)	TBX20 (4.3)	PRDM14 (4.1)	HEY2 (3.8)	KLHDC8B (3.7)	NKX2-5 (3.6)
ENSG00000188843	ENSG00000188843 PPI subnetwork	4.95e-05	<0.01	ZNF358 (3.9)	HEY2 (3.7)	CCDC8 (3.5)	KCNQ4 (3.2)	SLC4A2 (2.9)	BVES (2.8)	RCE1 (2.8)	PROCA1 (2.7)	RAB34 (2.7)	POPDC3 (2.7)
ENSG00000165458	INPPL1 PPI subnetwork	4.99e-05	<0.01	RIN1 (4.3)	ARIH2 (3.7)	QRICH1 (3.3)	LTN1 (3.2)	SH2B1 (3.1)	KLHL21 (3.0)	TRPC4AP (2.9)	CDC27 (2.8)	DNAJB4 (2.7)	CDK13 (2.7)
ENSG00000100504	PYGL PPI subnetwork	5.04e-05	<0.01	LINC00310 (3.8)	KCNA7 (3.4)	CAMK2G (3.3)	ZMYND17 (3.1)	TOM1L2 (3.0)	C11orf21 (2.9)	MAMSTR (2.9)	PRKAR2A (2.8)	KIF2A (2.7)	NCKIPSD (2.7)
ENSG00000160973	FOXH1 PPI subnetwork	5.07e-05	<0.01	TBX5 (3.4)	PHF15 (3.3)	HAND2 (3.1)	LRFN4 (3.0)	REST (2.9)	SKI (2.6)	WDR5B (2.6)	RNF207 (2.4)	KCNJ2 (2.4)	C5orf41 (2.3)
ENSG00000138293	NCOA4 PPI subnetwork	5.08e-05	<0.01	MITF (4.3)	NFIC (3.7)	MARCH6 (3.7)	USP33 (3.5)	KIAA0232 (3.4)	THRB (3.3)	NFIA (3.3)	ZZZ3 (3.1)	FAM53C (3.0)	PHF20L1 (2.9)
ENSG00000171914	TLN2 PPI subnetwork	5.1e-05	<0.01	MYL3 (4.3)	TTN (4.0)	TCAP (3.9)	C10orf71 (3.4)	SYNPO2L (3.4)	SRL (3.2)	POPDC2 (3.2)	ANKRD1 (3.1)	MYL2 (3.1)	ALPK3 (3.1)
ENSG00000108256	NUFIP2 PPI subnetwork	5.2e-05	<0.01	GCN1L1 (3.9)	SUPT6H (3.6)	PRRC2B (3.5)	ZNF592 (3.3)	BRWD1 (3.3)	USP19 (3.0)	PTPN23 (3.0)	GBF1 (3.0)	NCKIPSD (2.8)	SBNO1 (2.8)
ENSG00000141644	MBD1 PPI subnetwork	5.22e-05	<0.01	ARNT (4.9)	ZNF592 (4.2)	UBAP2L (3.4)	ARID2 (3.3)	CDC23 (3.2)	KANK2 (3.2)	NFYC (3.0)	C1orf226 (3.0)	INTS7 (2.9)	LSM12 (2.9)
MP:0009395	increased nucleated erythrocyte cell number	5.35e-05	<0.01	EGR1 (4.9)	STAT3 (4.1)	NUFIP2 (3.7)	XPO7 (3.5)	PGAP3 (3.3)	ARID5A (3.3)	CSRNP1 (3.2)	MLX (3.2)	UHMK1 (3.1)	GMPR (3.0)
ENSG00000137171	KLC4 PPI subnetwork	5.36e-05	<0.01	CUX1 (4.2)	NCOA2 (4.0)	TOM1L2 (3.6)	MAP2K4 (3.6)	USP40 (3.6)	RIN1 (3.4)	RHOD (3.2)	TRAK1 (3.0)	PRRC2B (3.0)	NCOA6 (2.9)
ENSG00000170315	UBB PPI subnetwork	5.4e-05	<0.01	NFKB2 (3.1)	ETF1 (3.0)	NUSAP1 (3.0)	NFKB1 (3.0)	MGEA5 (2.9)	RPL22 (2.8)	AZIN1 (2.8)	KIF20A (2.7)	BRD8 (2.7)	HNRNPR (2.6)
ENSG00000123836	PFKFB2 PPI subnetwork	5.45e-05	<0.01	NCOA2 (3.7)	PRRC2B (3.7)	USP40 (3.4)	CCDC141 (3.2)	TOM1L2 (3.1)	NFIC (3.0)	TRAK1 (2.9)	PACS1 (2.9)	NBEAL2 (2.8)	GPR157 (2.8)
ENSG00000070770	CSNK2A2 PPI subnetwork	5.47e-05	<0.01	EIF3A (3.6)	KDM1A (3.5)	NOL9 (3.4)	UBAP2L (3.3)	SART1 (3.2)	LSG1 (3.0)	YLPM1 (3.0)	NLE1 (2.9)	MED1 (2.9)	SBNO1 (2.8)
REACTOME_ACTIVATED_AMPK_STIMULATES_FATTY:ACID_OXIDATION_IN_MUSCLE	REACTOME_ACTIVATED_AMPK_STIMULATES_FATTY:ACID_OXIDATION_IN_MUSCLE	5.6e-05	<0.01	SLC25A20 (5.6)	ARIH2 (5.2)	PRKAR2A (4.3)	KLF11 (3.5)	DLST (3.3)	C3orf71 (3.0)	THAP3 (3.0)	PNMT (2.9)	QRICH1 (2.8)	POPDC2 (2.8)
REACTOME_SIGNALING_BY_PDGF	REACTOME_SIGNALING_BY_PDGF	5.65e-05	<0.01	CTSK (4.5)	CD248 (3.8)	GPR153 (3.7)	LTBP2 (3.3)	OLFML2B (3.2)	LTBP3 (3.2)	DAG1 (3.1)	EHBP1L1 (3.1)	RAB40C (2.8)	LAMB2 (2.8)
GO:0034101	erythrocyte homeostasis	5.67e-05	<0.01	PIGQ (4.7)	XPO7 (4.4)	ENSG00000227398 (4.0)	TSPAN32 (3.4)	NHLRC4 (3.2)	RNF123 (3.2)	TFDP2 (2.9)	ANKRD9 (2.7)	MBTD1 (2.6)	C11orf21 (2.6)
ENSG00000080839	RBL1 PPI subnetwork	5.7e-05	<0.01	GINS3 (3.9)	RMI2 (3.8)	TRAIP (3.6)	NFATC2IP (3.3)	DTL (3.3)	TFAP4 (3.1)	TFDP2 (3.1)	NCAPH (2.8)	STUB1 (2.8)	XPO7 (2.7)
ENSG00000198911	SREBF2 PPI subnetwork	5.82e-05	<0.01	FDFT1 (5.7)	FADS2 (5.4)	FADS1 (4.9)	CDK12 (4.4)	PFKFB4 (3.7)	ACSS2 (3.6)	ATXN2L (3.4)	PGAP3 (3.3)	GRB7 (3.1)	ERBB2 (3.1)
ENSG00000189308	LIN54 PPI subnetwork	5.83e-05	<0.01	LIN54 (3.9)	RAB7L1 (3.5)	MYOT (3.5)	GINS3 (3.3)	ATP6V0E1 (3.3)	FAM13B (3.1)	ATP2A1 (3.1)	DCK (2.9)	NFATC2IP (2.9)	DEK (2.9)
MP:0003383	abnormal gluconeogenesis	5.83e-05	<0.01	PC (4.7)	AGPAT9 (3.8)	KCNK3 (3.6)	CDKN1A (3.6)	PPTC7 (3.5)	KLF11 (3.5)	CHRNB4 (3.5)	EGR1 (3.5)	IFRD1 (3.3)	SLC19A2 (3.1)
REACTOME_REGULATION_OF_AMPK_ACTIVITY_VIA_LKB1	REACTOME_REGULATION_OF_AMPK_ACTIVITY_VIA_LKB1	5.88e-05	<0.01	CAMK2G (3.8)	THAP3 (3.5)	KIAA1310 (3.5)	ZMYND17 (3.4)	ANKRD9 (3.4)	DLST (3.2)	GMPR (3.2)	POPDC2 (3.1)	KDM2B (3.1)	KCNJ11 (3.0)
ENSG00000139613	SMARCC2 PPI subnetwork	5.92e-05	<0.01	UBTF (3.8)	XPO7 (3.8)	ARID2 (3.8)	NOL9 (3.6)	SCAF11 (3.5)	CREBBP (3.3)	CDK13 (3.2)	WDR48 (3.1)	KDM1A (3.0)	SUPT6H (3.0)
ENSG00000165219	GAPVD1 PPI subnetwork	5.93e-05	<0.01	USP33 (4.3)	TSC22D4 (4.0)	ACVR2B (3.5)	NBEAL2 (3.5)	ARIH2 (3.5)	KCNA7 (3.5)	RHOT2 (3.3)	ZNF592 (3.2)	TRAK1 (3.0)	STAT5B (2.9)
KEGG_PATHWAYS_IN_CANCER	KEGG_PATHWAYS_IN_CANCER	5.94e-05	<0.01	LAMA5 (3.7)	COL7A1 (3.5)	REST (3.0)	DAG1 (2.9)	LITAF (2.8)	SEMA4C (2.8)	CUX1 (2.7)	CAV1 (2.7)	ZNF592 (2.6)	QKI (2.6)
MP:0005222	abnormal somite size	5.95e-05	<0.01	GATAD2B (3.4)	TBX5 (3.1)	DLST (3.0)	SSPN (2.8)	QKI (2.7)	CCDC8 (2.5)	SLC41A1 (2.5)	NMB (2.5)	HNRNPA0 (2.4)	ZMIZ1 (2.4)
ENSG00000168530	MYL1 PPI subnetwork	6.02e-05	<0.01	NEXN (7.2)	POPDC2 (5.7)	TCAP (5.5)	PLN (5.4)	MYOZ1 (5.2)	ATP2A1 (4.9)	MYOT (4.6)	SRL (4.6)	MYL3 (4.6)	ENSG00000185847 (4.4)
GO:0010830	regulation of myotube differentiation	6.1e-05	<0.01	YPEL2 (3.3)	TMEM101 (3.2)	TCEA3 (3.1)	SCN5A (3.0)	KCNH2 (3.0)	ZNF592 (3.0)	KLHL18 (2.9)	ANKRD9 (2.8)	KCNQ4 (2.8)	OBSL1 (2.8)
MP:0005330	cardiomyopathy	6.11e-05	<0.01	MYL3 (8.1)	PLN (7.7)	XIRP1 (7.2)	SYNPO2L (7.2)	SCN5A (7.0)	MYL2 (6.9)	C10orf71 (6.8)	NKX2-5 (6.8)	NPY6R (6.7)	UNC45B (6.6)
MP:0009404	centrally nucleated skeletal muscle fibers	6.14e-05	<0.01	ATP2A1 (6.2)	C10orf71 (6.0)	XIRP1 (5.9)	SYNPO2L (5.6)	MURC (5.6)	SRL (5.5)	MYL2 (5.3)	MYOT (5.3)	ANKRD23 (5.2)	ALPK3 (5.0)
ENSG00000141720	PIP4K2B PPI subnetwork	6.16e-05	<0.01	NEXN (3.4)	MAST2 (3.3)	CAMK2G (3.2)	PNMT (3.2)	C3orf65 (2.9)	STUB1 (2.9)	XIRP1 (2.8)	ERBB2 (2.7)	GRB7 (2.7)	ANKRD1 (2.6)
ENSG00000188223	LIN37 PPI subnetwork	6.18e-05	<0.01	LIN54 (3.7)	MYOT (3.5)	GINS3 (3.4)	RAB7L1 (3.4)	DEK (3.3)	DCK (3.2)	NFATC2IP (3.1)	ATP2A1 (3.1)	ATP6V0E1 (3.0)	FAM13B (2.9)
ENSG00000172572	PDE3A PPI subnetwork	6.23e-05	<0.01	C1orf86 (3.7)	C11orf21 (3.3)	ARIH2 (3.1)	UHMK1 (3.0)	PTPRJ (3.0)	ENSG00000225399 (2.9)	ENSG00000245768 (2.9)	ENSG00000182873 (2.9)	STAT5B (2.9)	TTC7B (2.9)
ENSG00000152944	MED21 PPI subnetwork	6.31e-05	<0.01	CDK12 (4.3)	ZNF830 (3.6)	PGAP3 (3.5)	C17orf63 (3.4)	RNF34 (3.4)	SCAF11 (3.4)	NFYC (3.3)	ATPAF2 (3.3)	SUPT6H (3.2)	BNIP1 (3.2)
ENSG00000084774	CAD PPI subnetwork	6.47e-05	<0.01	NFKB2 (5.0)	NFKB1 (4.4)	SMCR8 (2.9)	KIF2A (2.8)	KDM2A (2.6)	CRTC2 (2.6)	DRG2 (2.6)	C11orf86 (2.6)	STAT5A (2.5)	FLII (2.5)
ENSG00000120738	EGR1 PPI subnetwork	6.48e-05	<0.01	EGR1 (4.6)	AMMECR1L (3.6)	KDM2A (3.6)	RBM15 (3.2)	CDK13 (3.1)	SP3 (2.8)	ABCC1 (2.8)	NFIC (2.8)	FAM53C (2.8)	CNOT1 (2.7)
ENSG00000120690	ELF1 PPI subnetwork	6.49e-05	<0.01	PARP9 (3.4)	KIAA0913 (3.4)	CRTC2 (3.3)	DTX3L (3.2)	PRRC2B (3.1)	ATXN2L (3.1)	BLK (3.1)	SETD8 (2.7)	TRAF4 (2.7)	PTPN23 (2.7)
ENSG00000007171	NOS2 PPI subnetwork	6.5e-05	<0.01	ANKRD1 (5.1)	UNC45B (5.0)	POPDC2 (4.7)	SYNPO2L (4.6)	MYL3 (4.4)	PLN (4.1)	TPM3 (4.0)	TTN (4.0)	ALPK3 (3.9)	NKX2-5 (3.6)
ENSG00000107242	PIP5K1B PPI subnetwork	6.53e-05	<0.01	NEXN (4.1)	FADS3 (3.5)	POPDC2 (3.3)	SMCR7 (2.9)	C11orf21 (2.8)	KANK2 (2.8)	TTC7B (2.8)	HDAC5 (2.7)	CAMK2G (2.6)	SRL (2.6)
ENSG00000122180	MYOG PPI subnetwork	6.56e-05	<0.01	MAMSTR (4.7)	SYNPO2L (4.0)	UNC45B (3.8)	XIRP1 (3.2)	KANK2 (3.2)	ANKRD1 (3.1)	TTN (3.0)	HAND2 (3.0)	PLEKHH3 (3.0)	TBX5 (2.9)
MP:0004486	decreased response of heart to induced stress	6.84e-05	<0.01	C8orf49 (5.6)	CAMK2D (4.8)	EGR1 (4.3)	SLC8A1 (3.9)	ANKRD1 (3.6)	MYL2 (3.5)	XIRP1 (3.4)	C10orf71 (3.3)	SYNPO2L (3.3)	MYL3 (3.3)
GO:0030218	erythrocyte differentiation	6.89e-05	<0.01	PIGQ (4.6)	ENSG00000227398 (4.4)	XPO7 (4.1)	TSPAN32 (3.3)	NHLRC4 (3.3)	RNF123 (3.1)	TFDP2 (2.9)	SEPT7L (2.7)	C11orf21 (2.6)	TET3 (2.6)
ENSG00000162409	PRKAA2 PPI subnetwork	6.93e-05	<0.01	ALKBH5 (3.7)	IFRD1 (3.6)	STAT5B (3.5)	PC (3.1)	ACSS2 (3.0)	SBNO1 (2.8)	KDM2B (2.6)	PGAP3 (2.6)	MLX (2.6)	HACE1 (2.5)
ENSG00000005022	SLC25A5 PPI subnetwork	6.96e-05	<0.01	GOT2 (4.3)	TUFM (3.9)	UQCRC1 (3.5)	QARS (3.5)	KIAA0664 (3.4)	AZIN1 (3.3)	ETF1 (3.3)	DLST (2.9)	TPM3 (2.8)	NFKB2 (2.8)
ENSG00000123358	NR4A1 PPI subnetwork	6.97e-05	<0.01	PGAP3 (4.0)	SKI (4.0)	NCOA6 (3.6)	TSGA10IP (3.1)	CREBBP (3.0)	CDK12 (2.9)	NCOA2 (2.9)	PPP1R1B (2.9)	RAI1 (2.9)	ZMIZ1 (2.9)
ENSG00000108953	YWHAE PPI subnetwork	6.98e-05	<0.01	FLII (2.9)	PAFAH1B1 (2.8)	ENSG00000187446 (2.8)	CCDC141 (2.7)	NKX2-5 (2.6)	ALKBH5 (2.6)	SENP2 (2.5)	OBSL1 (2.4)	UBTF (2.4)	PTPN23 (2.4)
ENSG00000123411	IKZF4 PPI subnetwork	7.01e-05	<0.01	LDB1 (4.0)	ACVR2B (3.7)	TET3 (3.7)	ARID2 (3.1)	KLF11 (3.0)	NFKB2 (3.0)	STAT5A (3.0)	C7orf61 (2.9)	NCOA2 (2.9)	SEC24C (2.9)
ENSG00000127616	SMARCA4 PPI subnetwork	7.04e-05	<0.01	ARID2 (3.8)	UBTF (3.5)	QRICH1 (3.5)	PHF20L1 (3.3)	SETD2 (3.3)	CREBBP (3.2)	CDK13 (3.2)	SCAF11 (3.1)	RUNX1 (3.0)	RTF1 (2.9)
REACTOME_SIGNALING_BY_FGFR	REACTOME_SIGNALING_BY_FGFR	7.09e-05	<0.01	MYH7B (3.9)	RAB40C (3.7)	KCNIP2 (3.1)	ZNF592 (3.0)	C5orf41 (3.0)	STUB1 (2.9)	PIGQ (2.8)	SKI (2.7)	ADRBK1 (2.7)	ITPKA (2.5)
MP:0009406	decreased skeletal muscle fiber number	7.12e-05	<0.01	ATP2A1 (7.1)	ANKRD23 (5.9)	MYOT (5.6)	SRL (5.5)	TTN (5.1)	MYOZ1 (4.9)	TCAP (4.9)	KCNA7 (4.8)	EEF1A2 (4.7)	ACTN3 (4.5)
ENSG00000108848	LUC7L3 PPI subnetwork	7.18e-05	<0.01	NFYC (4.2)	RNF34 (3.9)	BNIP1 (3.8)	RLF (3.5)	C7orf11 (3.5)	ZNF830 (3.4)	RBM4B (3.4)	RRN3 (3.3)	TYW5 (3.1)	LSM12 (2.9)
MP:0000352	decreased cell proliferation	7.21e-05	<0.01	GINS3 (3.5)	BACH1 (3.5)	CREBBP (3.3)	LIN54 (3.3)	REST (3.2)	SCAF11 (3.2)	RMI2 (2.8)	WDR90 (2.8)	NUCKS1 (2.8)	DEK (2.8)
ENSG00000196782	MAML3 PPI subnetwork	7.27e-05	<0.01	NFYC (5.3)	HEY2 (3.2)	GBF1 (3.0)	RBM15 (2.8)	DAG1 (2.8)	REST (2.7)	SETDB1 (2.5)	LAMB2 (2.5)	RASIP1 (2.4)	PLEKHG5 (2.4)
ENSG00000112592	TBP PPI subnetwork	7.28e-05	<0.01	CREBBP (3.5)	UBTF (3.0)	RTF1 (3.0)	SSSCA1 (3.0)	AP4E1 (2.9)	MBTD1 (2.6)	SART1 (2.6)	KDM3B (2.5)	KIAA2026 (2.5)	RBM15 (2.5)
ENSG00000164924	YWHAZ PPI subnetwork	7.3e-05	<0.01	FLII (3.5)	PREP (3.4)	EIF3A (3.4)	SNRNP200 (3.3)	RHOA (3.2)	CCT8 (3.2)	ACOT7 (3.1)	LAMA5 (3.0)	CNOT1 (3.0)	GBF1 (3.0)
KEGG_DILATED_CARDIOMYOPATHY	KEGG_DILATED_CARDIOMYOPATHY	7.36e-05	<0.01	SYNPO2L (7.8)	MYL2 (7.4)	MYL3 (7.3)	C10orf71 (7.1)	XIRP1 (7.1)	POPDC2 (7.1)	UNC45B (7.1)	TCAP (7.0)	PLN (6.5)	SRL (6.1)
ENSG00000162419	GMEB1 PPI subnetwork	7.4e-05	<0.01	GPBP1L1 (4.0)	BACH1 (4.0)	NFYC (3.4)	ENSG00000230896 (3.3)	CDK13 (3.1)	ZNF592 (3.1)	SKI (3.1)	DGKD (3.0)	RBM15 (3.0)	IP6K2 (3.0)
ENSG00000147099	HDAC8 PPI subnetwork	7.41e-05	<0.01	ZNF37A (3.3)	ZMIZ1 (3.3)	ATXN2L (3.2)	TOP3A (3.0)	RAI1 (3.0)	PHF20L1 (2.8)	CREBBP (2.7)	NFIC (2.7)	MAMSTR (2.7)	ALKBH5 (2.7)
ENSG00000185551	NR2F2 PPI subnetwork	7.43e-05	<0.01	PITX3 (3.6)	ENSG00000251169 (3.3)	RUNX1 (3.3)	NCOA2 (3.2)	SP3 (3.2)	NFYC (2.9)	GIMAP7 (2.9)	C6orf204 (2.8)	NFIC (2.8)	LAT (2.8)
ENSG00000186416	NKRF PPI subnetwork	7.52e-05	<0.01	KIAA0913 (4.1)	PRRC2B (3.7)	BLK (3.5)	CRTC2 (3.4)	PTPN23 (3.3)	ATXN2L (3.3)	CREBBP (3.1)	PARP9 (3.0)	TET3 (2.9)	DTX3L (2.7)
MP:0001722	pale yolk sac	7.71e-05	<0.01	DOCK6 (3.9)	C3orf54 (3.8)	KANK2 (3.4)	NCOA6 (3.4)	ABCC1 (3.4)	HAND2 (3.2)	CREBBP (3.2)	RAI1 (3.1)	ZMIZ1 (3.1)	NOS3 (3.1)
ENSG00000168884	TNIP2 PPI subnetwork	7.77e-05	<0.01	NFKB1 (7.7)	NFKB2 (7.3)	KDM2A (4.7)	CRTC2 (4.0)	ARID5A (3.5)	PHF15 (3.5)	PTPN23 (3.5)	LITAF (3.4)	DUSP2 (3.4)	AMMECR1L (3.0)
GO:0006473	protein acetylation	7.8e-05	<0.01	MEPCE (4.1)	MED1 (4.1)	ZNF33A (3.6)	CREBBP (3.6)	MCM9 (3.6)	BRD7P3 (3.5)	UBTF (3.5)	KLF11 (3.4)	CCDC101 (3.3)	RBM4B (3.3)
ENSG00000152234	ATP5A1 PPI subnetwork	7.89e-05	<0.01	UQCRC1 (4.4)	HBXIP (4.0)	ARPC3 (3.4)	VPS29 (3.2)	GOT2 (3.1)	KIAA0232 (3.0)	PPARGC1A (3.0)	CCT8 (3.0)	RHOA (3.0)	DYNLRB1 (2.9)
ENSG00000004864	SLC25A13 PPI subnetwork	7.96e-05	<0.01	ERBB2 (4.9)	CDK12 (4.1)	PGAP3 (4.0)	TUFM (3.7)	KIAA0664 (3.4)	GOT2 (3.2)	SLC16A1 (3.2)	GRB7 (3.1)	ENSG00000255310 (3.1)	KIAA0100 (3.0)
ENSG00000132109	TRIM21 PPI subnetwork	8.01e-05	<0.01	NCOA2 (4.7)	QRICH1 (4.0)	NCOA6 (3.3)	UHMK1 (3.2)	DTX3L (3.2)	AZIN1 (3.2)	PTPRJ (2.9)	SLC27A6 (2.9)	MGEA5 (2.8)	MTMR9 (2.8)
MP:0011091	complete prenatal lethality	8.1e-05	<0.01	MLANA (5.2)	HAND1 (3.8)	CREBBP (3.3)	PKP2 (3.0)	LAPTM4B (3.0)	PMP22 (2.9)	KDM2B (2.9)	ZMIZ1 (2.9)	LLGL1 (2.9)	CNOT1 (2.8)
GO:0035770	ribonucleoprotein granule	8.12e-05	<0.01	RAD9B (5.1)	EXD1 (4.8)	YBX2 (3.6)	PHF13 (3.5)	KDM2A (3.3)	ERBB2 (3.3)	MED1 (3.3)	CCDC36 (3.1)	HORMAD1 (3.1)	REST (2.9)
MP:0001575	cyanosis	8.18e-05	<0.01	IRX3 (4.8)	PITX3 (3.5)	HAND1 (3.3)	CASZ1 (3.2)	HAND2 (3.1)	UNC45B (2.8)	CELSR3 (2.8)	WNT2B (2.7)	OBSL1 (2.7)	PIK3R3 (2.6)
ENSG00000141510	TP53 PPI subnetwork	8.22e-05	<0.01	TUBG1 (3.6)	CSRNP1 (3.5)	NUCKS1 (3.5)	NUSAP1 (3.2)	EGR1 (3.1)	DEK (3.1)	ETF1 (3.1)	CDKN1A (3.0)	ATXN2L (3.0)	FAM53C (3.0)
GO:0010608	posttranscriptional regulation of gene expression	8.32e-05	<0.01	SENP2 (3.3)	ARIH2 (3.0)	GPBP1L1 (3.0)	MED1 (2.7)	PPP1CC (2.7)	CUL4A (2.7)	ARID2 (2.6)	MARCH6 (2.6)	MBTD1 (2.6)	KLF11 (2.5)
GO:0032386	regulation of intracellular transport	8.39e-05	<0.01	SSPN (3.0)	C1orf86 (3.0)	BACH1 (2.9)	FAM53C (2.8)	AZIN1 (2.8)	C7orf53 (2.8)	ZNF436 (2.7)	ENSG00000238198 (2.7)	LINC00310 (2.6)	ENSG00000246541 (2.5)
ENSG00000159692	CTBP1 PPI subnetwork	8.49e-05	<0.01	LDB1 (4.1)	ARID2 (3.8)	SETD2 (3.2)	KIAA0922 (3.2)	RAI1 (3.0)	PRRC2B (3.0)	NCOA2 (2.9)	NFIC (2.9)	SCAF11 (2.8)	SP3 (2.7)
GO:0006730	one-carbon metabolic process	8.6e-05	<0.01	BEND3 (3.2)	KDM1B (3.0)	NUP210L (2.8)	XPO7 (2.8)	SETDB1 (2.7)	ZNF37A (2.7)	CCDC101 (2.6)	GATAD2B (2.6)	MBTD1 (2.6)	CCDC66 (2.6)
MP:0009399	increased skeletal muscle fiber size	8.6e-05	<0.01	MURC (5.5)	ATP2A1 (5.3)	SRL (5.1)	XIRP1 (5.0)	ANKRD23 (4.9)	SYNPO2L (4.8)	ACTN3 (4.8)	MAMSTR (4.4)	CAV1 (4.4)	TCAP (4.3)
ENSG00000171791	BCL2 PPI subnetwork	8.78e-05	<0.01	RAB35 (3.5)	RAB1B (3.4)	TRAF4 (3.2)	BACH1 (3.2)	EHBP1L1 (3.2)	KLF11 (3.2)	FLOT2 (3.0)	SHISA5 (3.0)	AZIN1 (2.8)	RCE1 (2.8)
ENSG00000103994	ZFP106 PPI subnetwork	8.83e-05	<0.01	SCAND2 (4.4)	USP19 (3.6)	KDM2A (3.6)	ARID2 (3.3)	COASY (3.0)	CREBBP (3.0)	ZNF592 (2.9)	MEPCE (2.9)	KIAA1310 (2.8)	SUPT6H (2.8)
ENSG00000165912	PACSIN3 PPI subnetwork	9e-05	<0.01	DLST (3.8)	PTPRJ (3.5)	LUZP1 (3.4)	MAST2 (3.4)	ANKRD23 (3.4)	SH2D1B (3.3)	STK39 (3.1)	HSD17B1 (3.0)	RAB35 (3.0)	METRN (3.0)
ENSG00000113196	HAND1 PPI subnetwork	9.17e-05	<0.01	MAMSTR (4.8)	PITX3 (4.4)	CHRNB4 (4.3)	PRRX1 (4.3)	TBX20 (4.1)	MPPED2 (4.1)	ZNF358 (3.8)	GFRA3 (3.7)	C10orf71 (3.3)	OLFML2B (3.2)
GO:0043543	protein acylation	9.28e-05	<0.01	MED1 (4.0)	MCM9 (3.8)	BRD7P3 (3.8)	MEPCE (3.7)	UBTF (3.6)	CREBBP (3.3)	ZNF33A (3.3)	SAP30L (3.3)	ZCWPW1 (3.2)	KLF11 (3.2)
ENSG00000172399	MYOZ2 PPI subnetwork	9.31e-05	<0.01	MYL2 (10.3)	MYL3 (10.0)	TTN (9.0)	XIRP1 (8.5)	TCAP (8.4)	SYNPO2L (8.4)	SRL (8.3)	UNC45B (7.9)	C10orf71 (7.6)	MURC (7.4)
ENSG00000136574	GATA4 PPI subnetwork	9.32e-05	<0.01	GATA4 (4.8)	EGR1 (4.7)	SLC8A1 (4.5)	PGAP3 (4.2)	HAND2 (4.1)	CDK12 (4.0)	ERBB2 (3.9)	TBX20 (3.7)	PNMT (3.5)	NPAS4 (3.2)
ENSG00000181929	PRKAG1 PPI subnetwork	9.35e-05	<0.01	PC (4.5)	ELOVL3 (3.6)	ZNF839 (3.1)	CARS (2.8)	SREBF1 (2.8)	NPY6R (2.8)	AGPAT9 (2.8)	POPDC2 (2.8)	C11orf86 (2.7)	ACSS2 (2.7)
ENSG00000115020	PIKFYVE PPI subnetwork	9.38e-05	<0.01	CDC27 (3.9)	ATXN7L3 (3.9)	KIAA0317 (3.6)	PARN (3.4)	ENSG00000203601 (3.3)	NFIC (3.3)	ARIH2 (3.2)	ENSG00000243627 (3.1)	LTK (3.1)	CUX1 (3.1)
MP:0010392	prolonged QRS complex duration	9.47e-05	<0.01	SLC8A1 (7.7)	POPDC2 (5.6)	TBX20 (5.0)	NPY6R (4.9)	RNF207 (4.8)	CCDC141 (4.2)	TBX5 (4.2)	SLC4A3 (4.2)	NKX2-5 (4.0)	SSPN (4.0)
MP:0002672	abnormal branchial arch artery morphology	9.53e-05	<0.01	HEY2 (4.6)	RASIP1 (4.6)	NOS3 (4.2)	DOCK6 (3.6)	HAND1 (3.2)	SLC2A4 (3.0)	MKL2 (2.8)	ZNF358 (2.7)	ZMIZ1 (2.7)	ALPK3 (2.7)
ENSG00000103510	KAT8 PPI subnetwork	9.6e-05	<0.01	UBTF (4.7)	KDM3B (4.4)	FAM134C (3.6)	KIAA0100 (3.5)	ERAL1 (3.5)	PCID2 (3.5)	SETDB1 (3.4)	PAFAH1B1 (3.3)	C17orf39 (3.2)	GPS2 (3.1)
ENSG00000136997	MYC PPI subnetwork	9.61e-05	<0.01	SETDB1 (4.4)	MEPCE (3.9)	ARID2 (3.5)	LIG3 (3.5)	INTS7 (3.4)	ANAPC5 (3.4)	GCN1L1 (3.3)	CNOT1 (3.1)	KDM1A (3.1)	USP4 (3.1)
MP:0005292	improved glucose tolerance	9.78e-05	<0.01	ABCC8 (4.2)	C11orf86 (4.0)	SLC2A4 (4.0)	AGPAT9 (3.6)	KCNK3 (3.5)	MITF (3.4)	PC (3.3)	PEMT (3.1)	KCNIP2 (3.0)	SDPR (2.7)
ENSG00000184863	RBM33 PPI subnetwork	0.000101	<0.01	SUPT6H (4.0)	GCN1L1 (3.8)	ZNF592 (3.5)	BRWD1 (3.4)	PRRC2B (3.2)	SBNO1 (3.0)	CDKN1A (3.0)	GBF1 (2.9)	USP19 (2.9)	PTPN23 (2.9)
GO:0032870	cellular response to hormone stimulus	0.000101	<0.01	C5orf41 (3.7)	INHA (3.2)	RPRML (3.0)	NANOS1 (2.9)	ENSG00000230461 (2.8)	ENSG00000243627 (2.8)	C12orf34 (2.8)	ZCCHC14 (2.7)	THRB (2.6)	ENSG00000182873 (2.5)
ENSG00000072310	SREBF1 PPI subnetwork	0.000102	<0.01	SKI (3.9)	CDK12 (3.6)	UHMK1 (3.6)	GATAD2B (3.4)	GRB7 (3.4)	ENSG00000259511 (3.1)	PGAP3 (3.1)	ERBB2 (3.0)	C19orf45 (2.9)	SUMO1P2 (2.9)
ENSG00000061273	HDAC7 PPI subnetwork	0.000103	<0.01	NCOA2 (4.1)	GBF1 (3.9)	CUX1 (3.7)	MAP2K4 (3.7)	ATP6V0A1 (3.6)	C10orf76 (3.3)	PRRC2B (3.3)	PAFAH1B1 (3.2)	ZNF592 (3.1)	KDM3B (2.9)
GO:0008016	regulation of heart contraction	0.000103	<0.01	SCN5A (6.8)	SLC8A1 (5.7)	RNF207 (5.1)	MYH7B (5.0)	SLC4A3 (4.9)	NPY6R (4.7)	POPDC2 (4.4)	ENSG00000183562 (4.3)	NKX2-5 (4.3)	TBX5 (4.2)
MP:0010090	increased circulating creatine kinase level	0.000104	<0.01	BVES (5.7)	MURC (5.3)	C21orf7 (4.8)	SYNPO2L (4.3)	POPDC3 (4.3)	XIRP1 (4.2)	ALPK3 (4.2)	KCNQ4 (3.8)	C10orf71 (3.8)	POPDC2 (3.6)
ENSG00000004975	DVL2 PPI subnetwork	0.000107	<0.01	FAM53C (4.3)	REST (3.6)	ATXN2L (3.4)	LAPTM4B (3.0)	ZNF358 (2.9)	DAG1 (2.7)	SMCR8 (2.6)	SAP30L (2.4)	AMMECR1L (2.3)	STUB1 (2.3)
ENSG00000181856	SLC2A4 PPI subnetwork	0.000107	<0.01	NFATC2IP (4.4)	RHOT2 (4.3)	STUB1 (4.2)	RABEP2 (4.0)	KCNJ11 (3.6)	PARN (3.6)	CAMK2G (3.5)	POPDC2 (3.2)	ARNT (3.0)	STAT5B (2.9)
ENSG00000171148	TADA3 PPI subnetwork	0.000109	<0.01	MEPCE (4.2)	LIG3 (3.9)	RBM4B (3.7)	CREBBP (3.5)	CDK13 (3.2)	C17orf63 (3.2)	ATXN7L3 (3.1)	UBTF (3.0)	ENSG00000217404 (3.0)	RAD51D (2.9)
MP:0010378	increased respiratory quotient	0.00011	<0.01	C11orf86 (4.0)	EGR1 (3.2)	CSRNP1 (3.1)	SLC2A4 (3.0)	OXSR1 (2.9)	AGPAT9 (2.9)	PLN (2.8)	SLC35G3 (2.7)	P4HA1 (2.7)	KCNIP2 (2.7)
ENSG00000109906	ZBTB16 PPI subnetwork	0.000111	<0.01	TRPC4AP (3.1)	STAT3 (3.1)	THRB (2.9)	SP3 (2.8)	C3orf54 (2.6)	SLC45A3 (2.5)	PREP (2.5)	KLF11 (2.5)	ENSG00000255857 (2.4)	CAMK2G (2.4)
ENSG00000169220	RGS14 PPI subnetwork	0.000111	<0.01	OXSR1 (3.9)	EHBP1L1 (3.5)	ZNF37A (3.5)	ADRBK1 (3.5)	MYD88 (3.4)	USP4 (3.4)	PRKAR2A (3.2)	PSD (3.2)	ACAA1 (3.1)	NFIC (3.0)
GO:0042803	protein homodimerization activity	0.000111	<0.01	AGPAT9 (3.0)	RAB34 (3.0)	ABCC6P2 (3.0)	PEMT (2.9)	PON2 (2.8)	SETD8 (2.8)	ACSS2 (2.7)	SREBF1 (2.7)	KCNQ1 (2.6)	CAV1 (2.6)
ENSG00000177791	MYOZ1 PPI subnetwork	0.000114	<0.01	ATP2A1 (7.5)	SRL (7.4)	MYL2 (7.2)	XIRP1 (7.2)	TTN (7.0)	MYOT (6.8)	MYOZ1 (6.4)	ANKRD1 (6.4)	MYL3 (6.2)	SYNPO2L (6.1)
MP:0000270	abnormal heart tube morphology	0.000116	<0.01	SCN5A (5.9)	GATA4 (5.9)	TBX20 (5.4)	NKX2-5 (5.2)	C8orf49 (5.1)	POPDC2 (4.7)	TBX5 (4.7)	WNT8A (4.5)	ANKRD1 (4.5)	HAND2 (4.3)
ENSG00000100345	MYH9 PPI subnetwork	0.000117	<0.01	PLN (4.7)	NEXN (4.5)	FLII (3.6)	SRL (3.4)	MYL2 (3.4)	KANK2 (3.3)	PTRF (3.2)	TCAP (3.0)	ATP2A2 (3.0)	DGKD (2.9)
KEGG_ARRHYTHMOGENIC_RIGHT_VENTRICULAR_CARDIOMYOPATHY_ARVC	KEGG_ARRHYTHMOGENIC_RIGHT_VENTRICULAR_CARDIOMYOPATHY_ARVC	0.000117	<0.01	POPDC2 (4.8)	XIRP1 (4.7)	C10orf71 (4.6)	BVES (4.5)	PLN (4.2)	SCN5A (4.0)	TCAP (3.9)	NPY6R (3.9)	KCNJ11 (3.9)	SLC4A3 (3.9)
GO:0006606	protein import into nucleus	0.000118	<0.01	FAM53C (3.6)	ZNF436 (3.0)	SPAG5-AS1 (3.0)	C7orf53 (2.9)	BACH1-IT1 (2.9)	TET3 (2.8)	SLC39A1 (2.8)	C5orf41 (2.8)	ALKBH5 (2.6)	MEPCE (2.6)
ENSG00000065882	TBC1D1 PPI subnetwork	0.000119	<0.01	CUX1 (4.4)	USP40 (3.8)	NCOA2 (3.6)	TOM1L2 (3.6)	RHOD (3.4)	RIN1 (3.2)	ASAP3 (3.1)	ERBB2 (2.9)	MAP2K4 (2.9)	TRAK1 (2.9)
MP:0001719	absent vitelline blood vessels	0.00012	<0.01	TBX5 (5.6)	HAND2 (4.2)	RASIP1 (4.2)	C3orf54 (3.8)	DOCK6 (3.7)	KCNK3 (3.5)	TBX20 (3.5)	HAND1 (3.4)	POPDC2 (3.3)	SLC8A1 (3.1)
ENSG00000107807	TLX1 PPI subnetwork	0.000121	<0.01	RNF34 (3.2)	SP3 (3.1)	HAND2 (3.1)	RAD9B (3.0)	ENSG00000213062 (3.0)	PPP3CB (3.0)	ETF1 (2.9)	PPP1CC (2.8)	C7orf61 (2.7)	ANAPC5 (2.7)
ENSG00000136156	ITM2B PPI subnetwork	0.000121	<0.01	PPP1R1B (3.5)	PSD (3.4)	ITPKA (3.3)	ZNF37A (3.2)	ADRBK1 (3.2)	APOBR (3.0)	EHBP1L1 (2.9)	OXSR1 (2.8)	MAN1A1 (2.7)	C3orf21 (2.7)
MP:0003231	abnormal placenta vasculature	0.000122	<0.01	PGAP3 (4.0)	ERBB2 (3.8)	GRB7 (3.6)	CD248 (3.3)	TBX5 (3.2)	ALKBH5 (3.1)	DAG1 (3.0)	TRPM5 (2.7)	OLFML2B (2.6)	ZMIZ1 (2.6)
ENSG00000183814	LIN9 PPI subnetwork	0.000123	<0.01	MYOT (3.4)	RAB7L1 (3.4)	ATP2A1 (3.2)	LIN54 (3.2)	DEK (3.2)	GINS3 (3.2)	DCK (3.1)	FAM13B (3.1)	ATP6V0E1 (3.1)	NFATC2IP (2.8)
ENSG00000136286	MYO1G PPI subnetwork	0.000126	<0.01	MALAT1 (3.5)	PSD (3.5)	MYD88 (3.5)	ITPKA (3.5)	ZNF37A (3.4)	USP4 (3.4)	OXSR1 (3.3)	APOBR (3.2)	ACAA1 (3.0)	PTRF (2.9)
GO:0006342	chromatin silencing	0.000127	<0.01	ZNF839 (3.8)	THAP9 (3.6)	KDM2B (3.0)	SP3 (2.9)	ENSG00000230289 (2.8)	C7orf53 (2.7)	C17orf39 (2.4)	ENSG00000176868 (2.4)	BACH1-IT1 (2.4)	ENSG00000227868 (2.4)
MP:0003105	abnormal heart atrium morphology	0.000127	<0.01	TBX20 (7.3)	SCN5A (6.9)	HAND1 (6.8)	HAND2 (4.9)	GATA4 (4.9)	ANKRD1 (4.7)	TBX5 (4.7)	NOS3 (4.6)	POPDC2 (4.5)	SLC8A1 (4.2)
ENSG00000114854	TNNC1 PPI subnetwork	0.000128	<0.01	MYL2 (12.1)	MYL3 (11.5)	TTN (10.3)	SYNPO2L (9.8)	UNC45B (9.3)	TCAP (9.1)	TPM3 (8.9)	SRL (8.5)	MURC (8.3)	XIRP1 (8.2)
ENSG00000137709	POU2F3 PPI subnetwork	0.000128	<0.01	PRRC2B (4.0)	NCOA6 (3.9)	GATAD2B (3.7)	BLK (3.4)	TET3 (3.2)	CREBBP (3.2)	NCOA2 (3.1)	KIAA0913 (3.0)	CDK13 (3.0)	PARP9 (2.7)
ENSG00000173473	SMARCC1 PPI subnetwork	0.000129	<0.01	UBTF (4.4)	KDM3B (4.3)	CNOT1 (3.7)	WDR6 (3.7)	QRICH1 (3.7)	SUPT6H (3.5)	CUX1 (3.5)	SBNO1 (3.3)	SCAF11 (3.3)	GCN1L1 (3.2)
ENSG00000101849	TBL1X PPI subnetwork	0.00013	<0.01	SP3 (4.0)	ARID2 (3.5)	SOX8 (2.9)	PREP (2.9)	C3orf54 (2.8)	LDB1 (2.6)	KDM3B (2.6)	ACVR2B (2.6)	C3orf21 (2.5)	ZNF358 (2.5)
ENSG00000214528	ENSG00000214528 PPI subnetwork	0.000135	<0.01	FXYD4 (4.2)	IGF2BP2 (3.6)	HAND2 (3.6)	PITX3 (3.3)	MAMSTR (3.2)	SCAND2 (3.2)	TBX5 (2.6)	CCDC8 (2.5)	CDKN1A (2.5)	BRWD1 (2.3)
ENSG00000105662	CRTC1 PPI subnetwork	0.000136	<0.01	USP40 (3.7)	CUX1 (3.7)	NCOA2 (3.6)	TOM1L2 (3.5)	MAP2K4 (3.4)	TRAK1 (3.4)	RHOD (3.2)	CNNM4 (3.0)	PRRC2B (3.0)	CTDSPL (2.9)
ENSG00000197616	MYH6 PPI subnetwork	0.000136	<0.01	MYL3 (8.9)	MYL2 (8.4)	TCAP (7.7)	TTN (7.4)	SYNPO2L (7.1)	XIRP1 (7.0)	C10orf71 (7.0)	UNC45B (6.9)	SRL (6.6)	MURC (6.3)
ENSG00000205659	LIN52 PPI subnetwork	0.000136	<0.01	MYOT (3.6)	LIN54 (3.5)	DEK (3.4)	ATP6V0E1 (3.4)	FAM13B (3.3)	GINS3 (3.3)	ATP2A1 (3.2)	DCK (3.0)	DTL (2.9)	ZMYND17 (2.8)
GO:0001076	RNA polymerase II transcription factor binding transcription factor activity	0.000136	<0.01	CDK12 (4.7)	ERBB2 (4.6)	NFYC (3.9)	GATAD2B (3.7)	PGAP3 (3.4)	C17orf63 (3.4)	RNF34 (3.2)	C10orf76 (3.1)	ZNF830 (3.0)	SLC8A1 (2.9)
GO:0016604	nuclear body	0.000136	<0.01	RBM14 (3.9)	ZNF830 (3.9)	YLPM1 (3.7)	SCAF11 (3.7)	EIF3A (3.6)	QRICH1 (3.6)	CDK13 (3.6)	MED1 (3.5)	UBTF (3.5)	HNRNPR (3.4)
ENSG00000172534	HCFC1 PPI subnetwork	0.000139	<0.01	SBNO1 (4.5)	ANAPC7 (4.1)	UBTF (3.5)	TCHP (3.1)	HNRNPR (3.1)	ALKBH5 (3.1)	PPP1R35 (2.9)	SP3 (2.8)	RAB40C (2.8)	KDM2A (2.7)
GO:0042974	retinoic acid receptor binding	0.000139	<0.01	CDK12 (3.6)	GRB7 (3.6)	SAP30L (3.4)	FBXL20 (3.4)	PGAP3 (3.2)	ZMIZ1 (3.2)	NUPR1 (3.1)	MLX (3.1)	C17orf39 (3.1)	FAM208A (3.0)
ENSG00000116670	MAD2L2 PPI subnetwork	0.000141	<0.01	ATPAF2 (4.3)	SMCR7 (4.0)	MITF (3.5)	EIF5A (3.1)	PEMT (3.1)	SOX8 (3.1)	ENSG00000182873 (3.0)	ENSG00000005206 (3.0)	GPR153 (2.8)	ENSG00000251022 (2.7)
GO:0018393	internal peptidyl-lysine acetylation	0.000141	<0.01	MED1 (4.1)	MEPCE (4.1)	MCM9 (3.8)	RBM4B (3.5)	CREBBP (3.5)	UBTF (3.5)	ZCWPW1 (3.5)	STK11IP (3.4)	ZNF33A (3.3)	NCOA6 (3.3)
ENSG00000077809	GTF2I PPI subnetwork	0.000142	<0.01	LDB1 (3.8)	CNOT1 (3.4)	ARNT (3.3)	KDM3B (3.2)	EIF5A (3.2)	PFKFB4 (3.2)	ABCC1 (3.1)	CRTC2 (3.1)	HDAC5 (3.1)	SLC4A2 (2.9)
ENSG00000120709	FAM53C PPI subnetwork	0.000142	<0.01	CUX1 (3.8)	TOM1L2 (3.7)	USP40 (3.7)	NCOA2 (3.6)	MAP2K4 (3.5)	RHOD (3.4)	TRAK1 (3.4)	RIN1 (3.2)	CTDSPL (3.0)	PRRC2B (3.0)
GO:0009792	embryo development ending in birth or egg hatching	0.000143	<0.01	WFIKKN1 (4.3)	LIN28B (3.3)	IRX3 (3.1)	ACVR2B (3.0)	ZNF358 (3.0)	RAI1 (2.8)	HAND1 (2.8)	NKD2 (2.5)	NKX2-5 (2.5)	ASB16 (2.5)
ENSG00000071564	TCF3 PPI subnetwork	0.000144	<0.01	C3orf54 (4.3)	PITX3 (3.8)	MAMSTR (3.3)	ZMIZ1 (3.0)	TSC22D4 (3.0)	TSPAN32 (2.9)	UNC45B (2.9)	SYNPO2L (2.8)	GATAD2B (2.8)	WFIKKN1 (2.7)
ENSG00000118762	PKD2 PPI subnetwork	0.000144	<0.01	PLN (5.4)	MYL3 (4.9)	TCAP (4.8)	MYL2 (4.5)	C10orf71 (4.4)	NEXN (4.3)	ENSG00000185847 (4.2)	POPDC2 (4.1)	TTN (4.0)	SYNPO2L (4.0)
ENSG00000163877	SNIP1 PPI subnetwork	0.000144	<0.01	RLF (5.5)	GATAD2B (5.1)	CDK13 (5.1)	ARNT (3.8)	BRWD1 (3.7)	KDM2A (3.6)	UBAP2L (3.6)	GPBP1L1 (3.5)	ZNF592 (3.4)	SETD2 (3.3)
ENSG00000087077	TRIP6 PPI subnetwork	0.000145	<0.01	SDPR (3.5)	C7orf53 (2.9)	MAST2 (2.7)	C21orf7 (2.7)	FLII (2.7)	TRAK1 (2.6)	C7orf61 (2.6)	EHBP1L1 (2.6)	KIAA0913 (2.6)	C11orf21 (2.5)
GO:0018394	peptidyl-lysine acetylation	0.000145	<0.01	MEPCE (4.3)	MED1 (4.1)	MCM9 (3.8)	RBM4B (3.7)	CREBBP (3.5)	UBTF (3.5)	ZNF33A (3.4)	CCDC101 (3.3)	ZCWPW1 (3.3)	KLF11 (3.2)
ENSG00000068615	REEP1 PPI subnetwork	0.000146	<0.01	USP40 (3.8)	NCOA2 (3.6)	CUX1 (3.6)	TOM1L2 (3.6)	MAP2K4 (3.4)	RHOD (3.3)	TRAK1 (3.3)	RIN1 (3.2)	CNNM4 (3.0)	CTDSPL (3.0)
ENSG00000148175	STOM PPI subnetwork	0.000146	<0.01	SCAND2 (5.3)	P4HA1 (3.5)	WDR73 (3.5)	USP19 (3.2)	ZNF592 (3.0)	RHBDL1 (2.9)	HPS6 (2.8)	COASY (2.8)	ENSG00000226419 (2.7)	ARID2 (2.7)
GO:0006475	internal protein amino acid acetylation	0.000146	<0.01	MEPCE (4.3)	MED1 (4.1)	MCM9 (3.7)	CREBBP (3.5)	ZCWPW1 (3.5)	UBTF (3.4)	RBM4B (3.4)	NCOA6 (3.3)	CCDC101 (3.2)	STK11IP (3.2)
GO:0043009	chordate embryonic development	0.000147	<0.01	WFIKKN1 (4.2)	IRX3 (3.3)	LIN28B (3.2)	ACVR2B (3.0)	ZNF358 (2.9)	RAI1 (2.8)	HAND1 (2.8)	NKD2 (2.5)	NKX2-5 (2.5)	LLGL1 (2.5)
ENSG00000139514	SLC7A1 PPI subnetwork	0.000148	<0.01	ZNF37A (4.2)	MYD88 (3.7)	OXSR1 (3.5)	APOBR (3.5)	PSD (3.3)	ADRBK1 (3.3)	ITPKA (3.2)	ATP6V0E1 (3.1)	EHBP1L1 (3.0)	ACAA1 (3.0)
MP:0009133	decreased white fat cell size	0.000148	<0.01	PC (4.7)	ZNF592 (4.0)	PEMT (3.4)	AP4E1 (3.2)	AGPAT9 (3.1)	C11orf86 (3.0)	SLC22A13 (3.0)	NEXN-AS1 (2.9)	NCOA6 (2.9)	C17orf39 (2.7)
ENSG00000081189	MEF2C PPI subnetwork	0.00015	<0.01	C8orf49 (5.1)	NOS3 (3.9)	PLEKHH3 (3.6)	ARNT (3.4)	KCNK3 (3.4)	DOCK6 (3.2)	NFIC (3.1)	SMCR7 (2.8)	ALPK3 (2.7)	SKI (2.6)
ENSG00000134308	YWHAQ PPI subnetwork	0.00015	<0.01	PAFAH1B1 (3.4)	KDM2A (2.7)	GRB7 (2.6)	NCOA6 (2.5)	PLEKHH3 (2.5)	SETD8 (2.5)	CCDC141 (2.5)	SESTD1 (2.5)	RAB1B (2.4)	RHOA (2.4)
ENSG00000082175	PGR PPI subnetwork	0.000151	<0.01	CUX1 (4.4)	PHF15 (4.1)	NCOA6 (3.5)	C10orf76 (2.8)	ZNF33A (2.7)	C8orf12 (2.6)	PPP1CC (2.6)	SCAF11 (2.6)	ENSG00000255857 (2.5)	ARNT (2.5)
GO:0003012	muscle system process	0.000157	<0.01	ENSG00000185847 (7.1)	MURC (6.5)	ANKRD23 (6.4)	ZMYND17 (6.2)	TPM3 (6.2)	BVES (6.1)	ACTN3 (6.0)	MYOT (5.8)	NEXN (5.8)	SRL (5.7)
GO:0043425	bHLH transcription factor binding	0.000158	<0.01	HAND2 (4.3)	ZNF358 (3.4)	EIF5A (3.3)	CHRNB4 (3.3)	GATA4 (3.2)	SP3 (3.2)	KDM3B (2.8)	ZCCHC14 (2.8)	PRDM14 (2.6)	RBM4B (2.6)
ENSG00000125503	PPP1R12C PPI subnetwork	0.000159	<0.01	ZNF37A (3.7)	MALAT1 (3.5)	ITPKA (3.4)	ACAA1 (3.3)	APOBR (3.3)	USP4 (3.2)	RIN1 (3.1)	MYD88 (3.0)	PTRF (3.0)	ADRBK1 (3.0)
MP:0000752	dystrophic muscle	0.000159	<0.01	BVES (5.9)	POPDC3 (5.7)	XIRP1 (5.7)	MURC (5.7)	SYNPO2L (5.1)	C10orf71 (5.0)	SRL (4.7)	KCNQ4 (4.5)	UNC45B (4.4)	FADS3 (4.3)
ENSG00000121057	AKAP1 PPI subnetwork	0.000163	<0.01	CAV2 (6.3)	ARIH2 (4.3)	SDPR (4.3)	KIF9 (3.9)	C8orf12 (3.8)	SLC25A20 (3.4)	CUL4A (2.9)	SCN11A (2.9)	KANK2 (2.9)	PILRB (2.9)
ENSG00000099917	MED15 PPI subnetwork	0.000164	<0.01	CDK12 (4.5)	NCOA6 (4.4)	ERBB2 (4.2)	PGAP3 (4.1)	MIEN1 (3.9)	GRB7 (3.6)	ERAL1 (3.6)	PREP (3.6)	MED1 (3.5)	RAI1 (3.4)
ENSG00000162407	PPAP2B PPI subnetwork	0.000167	<0.01	KIAA0913 (3.8)	PRRC2B (3.6)	ATXN2L (3.3)	BLK (3.1)	PTPN23 (3.1)	PARP9 (3.1)	CRTC2 (2.8)	DTX3L (2.7)	RAI1 (2.7)	NCOA6 (2.7)
ENSG00000100294	MCAT PPI subnetwork	0.000169	<0.01	SUPT6H (4.3)	GCN1L1 (3.9)	ZNF592 (3.7)	BRWD1 (3.3)	PRRC2B (3.3)	GBF1 (3.3)	PTPN23 (3.1)	KIAA0913 (3.1)	SBNO1 (3.1)	CDKN1A (3.1)
ENSG00000108504	ENSG00000108504 PPI subnetwork	0.00017	<0.01	KIF20A (4.2)	NUSAP1 (4.0)	TUBG1 (4.0)	CDC27 (3.9)	CENPW (3.9)	SPAG5 (3.8)	NCAPH (3.8)	OIP5 (3.6)	SPAG5-AS1 (3.5)	DTL (3.5)
GO:0000228	nuclear chromosome	0.00017	<0.01	FEN1 (4.5)	DTL (4.4)	DEK (4.3)	NASP (4.1)	NCAPH (4.0)	GINS3 (3.9)	C17orf53 (3.9)	PSMC3IP (3.9)	RMI2 (3.8)	TRAIP (3.8)
GO:0016775	phosphotransferase activity, nitrogenous group as acceptor	0.00017	<0.01	TCAP (5.1)	NPY6R (4.9)	EEF1A2 (4.7)	MURC (4.1)	MYOT (3.9)	PFKFB4 (3.9)	ATP2A1 (3.9)	TTN (3.8)	MYL2 (3.8)	MYL3 (3.8)
GO:0035258	steroid hormone receptor binding	0.00017	<0.01	QRICH1 (3.3)	KDM3B (3.2)	CDK12 (3.1)	CLIC6 (2.8)	SCYL1 (2.8)	ITCH (2.8)	FBXL20 (2.8)	SUPT6H (2.8)	ANKRD13A (2.7)	NCOA2 (2.7)
MP:0009413	skeletal muscle fiber atrophy	0.00017	<0.01	ATP2A1 (6.1)	SRL (5.6)	ANKRD23 (5.4)	TTN (5.1)	MYOZ1 (5.1)	MYOT (5.1)	PLN (4.6)	MURC (4.4)	MYL2 (4.2)	C10orf71 (4.2)
ENSG00000197442	MAP3K5 PPI subnetwork	0.000178	<0.01	PAFAH1B1 (3.3)	SCN5A (3.3)	NKX2-5 (3.2)	UBA7 (3.1)	NPY6R (2.9)	LIN28B (2.9)	DNAJB4 (2.7)	ARID5A (2.7)	ANKRD13A (2.6)	EHBP1L1 (2.6)
ENSG00000105173	CCNE1 PPI subnetwork	0.00018	<0.01	CREBBP (4.3)	XPO7 (3.8)	PRRC2B (3.1)	NFIC (3.0)	DTL (2.8)	NCOA2 (2.8)	GINS3 (2.8)	CUX1 (2.8)	BRD8 (2.7)	GATAD2B (2.7)
MP:0000276	heart right ventricle hypertrophy	0.000183	<0.01	TBX5 (5.3)	NKX2-5 (5.2)	PLN (5.0)	SLC8A1 (4.4)	POPDC2 (3.9)	DPT (3.9)	SSPN (3.8)	OLFML2B (3.4)	ENSG00000228739 (3.4)	ADAMTSL3 (3.4)
ENSG00000132153	DHX30 PPI subnetwork	0.000184	<0.01	SCAND2 (4.0)	ZSCAN2 (3.6)	ENSG00000259511 (3.5)	KIAA0664 (3.3)	ALKBH5 (3.2)	KDM3B (3.2)	EIF5A (3.1)	ABCD1P2 (3.1)	RTF1 (3.1)	CREBBP (3.1)
ENSG00000150907	FOXO1 PPI subnetwork	0.000185	<0.01	C11orf21 (2.9)	NFIA (2.9)	SKI (2.7)	ATXN1 (2.7)	RRN3 (2.7)	HMGB3P1 (2.6)	ARID2 (2.6)	XYLB (2.6)	IGF2BP2 (2.5)	NFYC (2.4)
GO:0010563	negative regulation of phosphorus metabolic process	0.000186	<0.01	ENSG00000229589 (3.7)	CAMK2D (3.6)	C3orf65 (3.5)	ZNF37A (3.1)	SSPN (3.1)	BTF3P12 (3.0)	C5orf41 (2.9)	CAV2 (2.8)	C12orf65 (2.7)	ENSG00000254556 (2.7)
GO:0045936	negative regulation of phosphate metabolic process	0.000186	<0.01	ENSG00000229589 (3.7)	CAMK2D (3.6)	C3orf65 (3.5)	ZNF37A (3.1)	SSPN (3.1)	BTF3P12 (3.0)	C5orf41 (2.9)	CAV2 (2.8)	C12orf65 (2.7)	ENSG00000254556 (2.7)
GO:2001014	regulation of skeletal muscle cell differentiation	0.000186	<0.01	TMEM101 (3.3)	YPEL2 (3.3)	KCNQ4 (3.1)	KLHL18 (3.0)	ENSG00000204685 (3.0)	TCEA3 (3.0)	C6orf112 (3.0)	OBSL1 (2.9)	SMCR7 (2.9)	ZNF592 (2.9)
ENSG00000120656	TAF12 PPI subnetwork	0.000187	<0.01	CREBBP (3.4)	SMARCAD1 (3.3)	KIAA2026 (3.3)	GPN3 (3.1)	ZNF830 (3.1)	FCF1 (2.9)	C12orf24 (2.9)	MED1 (2.8)	UBTF (2.8)	HBXIP (2.8)
GO:0006479	protein methylation	0.000187	<0.01	GATAD2B (3.3)	KIAA1310 (3.2)	NFATC2IP (3.1)	BRWD1 (3.1)	TCHP (3.1)	EXOG (3.1)	BEND3 (3.0)	XPO7 (3.0)	ZNF257 (2.8)	MCM9 (2.8)
GO:0008213	protein alkylation	0.000187	<0.01	GATAD2B (3.3)	KIAA1310 (3.2)	NFATC2IP (3.1)	BRWD1 (3.1)	TCHP (3.1)	EXOG (3.1)	BEND3 (3.0)	XPO7 (3.0)	ZNF257 (2.8)	MCM9 (2.8)
GO:0035195	gene silencing by miRNA	0.000187	<0.01	ENSG00000230896 (3.6)	RCE1 (3.6)	CCDC17 (3.3)	WDR73 (3.1)	GPBP1L1 (3.0)	ENSG00000182873 (2.9)	RBM15 (2.9)	KLHL3 (2.8)	CUL4A (2.7)	ENSG00000254556 (2.7)
ENSG00000151729	SLC25A4 PPI subnetwork	0.000188	<0.01	MYL3 (3.8)	NPY6R (3.2)	TPM3 (3.1)	UNC45B (3.0)	RHOA (3.0)	LUZP1 (3.0)	SDPR (2.9)	DOCK6 (2.9)	MYL2 (2.8)	NKX2-5 (2.8)
MP:0008813	decreased common myeloid progenitor cell number	0.000188	<0.01	ENSG00000221817 (3.1)	C11orf21 (3.0)	ENSG00000188211 (3.0)	LRCH1 (2.9)	RFFL (2.8)	SFXN4 (2.6)	RUNX1 (2.6)	TSPAN32 (2.6)	ASCL2 (2.6)	BACH1 (2.5)
GO:0060538	skeletal muscle organ development	0.000189	<0.01	PITX3 (7.3)	MAMSTR (6.5)	BVES (5.2)	POPDC3 (5.1)	KCNQ4 (5.0)	C21orf7 (4.7)	C9orf3 (4.4)	ACTN3 (4.3)	ZMYND17 (4.2)	KCNA7 (4.2)
MP:0004567	decreased myocardial fiber number	0.00019	<0.01	POPDC2 (6.1)	NKX2-5 (4.9)	TBX20 (4.5)	PLN (4.5)	SDPR (4.1)	RNF207 (3.8)	TBX5 (3.7)	TOM1L2 (3.6)	KANK2 (3.6)	DAG1 (3.4)
GO:0051170	nuclear import	0.000192	<0.01	FAM53C (3.6)	SPAG5-AS1 (3.1)	C7orf53 (3.1)	BACH1-IT1 (2.9)	ZNF436 (2.9)	SLC39A1 (2.8)	C5orf41 (2.8)	TET3 (2.8)	ASAP3 (2.6)	BACH1 (2.5)
ENSG00000097007	ABL1 PPI subnetwork	0.000193	<0.01	PTPN23 (4.1)	PACS1 (3.8)	ADRBK1 (2.8)	DENND4B (2.8)	PRRC2B (2.7)	LTK (2.6)	WSB1 (2.6)	LLGL1 (2.6)	ATP6V0A1 (2.5)	FLOT2 (2.5)
ENSG00000072062	PRKACA PPI subnetwork	0.000195	<0.01	KCNK3 (4.8)	KCNIP2 (4.3)	BSN (3.6)	ABCC8 (3.6)	EEF1A2 (3.5)	SLC8A1 (3.3)	HAND2 (3.3)	KCNH2 (3.3)	DGKD (3.0)	PSD (3.0)
KEGG_MAPK_SIGNALING_PATHWAY	KEGG_MAPK_SIGNALING_PATHWAY	0.000197	<0.01	EGR1 (4.9)	CSRNP1 (4.8)	DUSP2 (3.9)	NPAS4 (3.8)	ARID5A (3.6)	EHBP1L1 (3.2)	NFKB2 (3.2)	IFRD1 (3.2)	RAB35 (3.0)	ADRBK1 (2.9)
MP:0011086	partial postnatal lethality	0.000198	<0.01	ZMIZ1 (3.6)	NFIA (3.4)	LAMA5 (3.0)	PRRC2B (2.9)	DDR2 (2.9)	CD248 (2.8)	PRRX1 (2.7)	CUX1 (2.7)	LDB1 (2.6)	ACVR2B (2.5)
ENSG00000183034	OTOP2 PPI subnetwork	0.000199	<0.01	LIN28B (3.9)	SLC29A2 (3.9)	RCE1 (3.4)	RAI1 (3.3)	FADS1 (3.1)	MRPL11 (3.0)	DLST (3.0)	PIGS (2.8)	ZDHHC24 (2.8)	MARCH6 (2.7)
GO:0030018	Z disc	0.000199	<0.01	TTN (9.3)	MYL2 (9.1)	SYNPO2L (9.1)	XIRP1 (9.0)	TCAP (8.5)	SRL (8.5)	UNC45B (8.4)	C10orf71 (8.4)	MYL3 (8.4)	MYOZ1 (8.1)
GO:0043531	ADP binding	0.000199	<0.01	SREBF1 (4.6)	APEH (3.4)	KIAA0664 (3.1)	RHOT2 (3.1)	UQCRC1 (3.0)	TCEA3 (2.9)	AGPAT9 (2.9)	ENSG00000259511 (2.8)	HPS6 (2.8)	TCAP (2.8)
MP:0002740	heart hypoplasia	0.000199	<0.01	CDK12 (7.8)	PGAP3 (7.0)	ERBB2 (6.6)	MED1 (6.4)	GRB7 (5.1)	KIAA0100 (4.9)	C17orf63 (4.3)	FBXL20 (3.8)	PNMT (3.8)	TRPC4AP (3.7)
ENSG00000213397	HAUS7 PPI subnetwork	0.000203	<0.01	ATPAF2 (4.2)	POMT1 (3.5)	RNF34 (3.3)	TCTN1 (3.2)	SSSCA1 (2.9)	FCF1 (2.8)	GPN3 (2.8)	ENSG00000204685 (2.7)	PPP1R35 (2.7)	ALKBH5 (2.7)
GO:0030239	myofibril assembly	0.000206	<0.01	ENSG00000185847 (5.9)	C10orf71 (5.8)	NPY6R (5.7)	POPDC2 (5.3)	PLN (5.3)	SRL (5.3)	MURC (5.3)	TBX20 (5.3)	XIRP1 (5.1)	NEXN (5.1)
REACTOME_SIGNALING_BY_TGF_BETA	REACTOME_SIGNALING_BY_TGF_BETA	0.000206	<0.01	SKI (5.1)	ZCCHC14 (3.7)	ZMIZ1 (3.3)	LUZP1 (3.2)	ZNF592 (3.0)	SAP30L (2.7)	ERBB2 (2.7)	LTBP2 (2.6)	ENSG00000234380 (2.6)	UAP1 (2.5)
ENSG00000129170	CSRP3 PPI subnetwork	0.000207	<0.01	TTN (9.3)	MYL2 (9.1)	SYNPO2L (9.1)	UNC45B (8.6)	MYL3 (8.6)	SRL (8.4)	XIRP1 (8.3)	TCAP (8.1)	MURC (8.1)	C10orf71 (7.7)
ENSG00000167193	CRK PPI subnetwork	0.000207	<0.01	FCRLB (3.9)	PRKCA (3.0)	ZNF592 (2.7)	LDB1 (2.7)	LLGL1 (2.7)	TRAK1 (2.6)	CD248 (2.6)	AGAP3 (2.5)	LRCH1 (2.5)	TSGA10IP (2.5)
GO:0051090	regulation of sequence-specific DNA binding transcription factor activity	0.000207	<0.01	RCAN1 (3.1)	KLF11 (2.9)	ENSG00000188211 (2.9)	RLF (2.8)	LRCH1 (2.8)	ANKRD13D (2.7)	FAM43A (2.6)	ZNF358 (2.5)	WFIKKN1 (2.5)	C5orf41 (2.4)
ENSG00000105048	TNNT1 PPI subnetwork	0.000209	<0.01	MYL2 (8.3)	MYOZ1 (7.9)	TTN (7.5)	TPM3 (7.4)	MYL3 (7.1)	ATP2A1 (7.0)	UNC45B (6.8)	TCAP (6.7)	MURC (6.7)	MYOT (6.5)
ENSG00000163283	ALPP PPI subnetwork	0.000213	<0.01	SCAND2 (4.7)	ARID2 (3.3)	GBF1 (3.2)	USP19 (3.2)	KDM2A (3.2)	CREBBP (3.2)	TUFM (3.1)	LMF1 (3.1)	ZNF592 (3.1)	COASY (3.0)
ENSG00000076604	TRAF4 PPI subnetwork	0.000214	<0.01	SEMA4C (3.1)	RAB34 (3.1)	OBSL1 (3.0)	KANK2 (3.0)	LAPTM4B (2.9)	NUP210L (2.9)	STUB1 (2.8)	NTAN1 (2.8)	JMJD8 (2.6)	ACVR2B (2.6)
ENSG00000105699	LSR PPI subnetwork	0.000214	<0.01	CUX1 (4.1)	USP40 (3.7)	RHOD (3.5)	TOM1L2 (3.5)	NCOA2 (3.4)	RIN1 (3.3)	TRAK1 (3.1)	PRRC2B (2.9)	MAP2K4 (2.9)	CCDC141 (2.9)
MP:0001689	incomplete somite formation	0.000216	<0.01	NOS3 (4.6)	RASIP1 (4.2)	REST (3.5)	SETD2 (3.4)	TRPM7 (3.2)	HES2 (3.1)	KANK2 (3.0)	SMCR8 (3.0)	WFIKKN1 (2.9)	ENSG00000258779 (2.8)
ENSG00000143437	ARNT PPI subnetwork	0.000217	<0.01	CASR (3.7)	FXYD4 (3.5)	ITPR2 (3.2)	LRCH1 (3.1)	CREBBP (3.0)	ENSG00000247225 (2.9)	C6orf204 (2.8)	SOX8 (2.8)	ZMIZ1 (2.7)	REST (2.5)
ENSG00000183117	CSMD1 PPI subnetwork	0.00022	<0.01	PRRC2B (3.8)	NCOA6 (3.5)	BLK (3.5)	GATAD2B (3.3)	TET3 (3.2)	CREBBP (3.0)	KIAA0913 (2.8)	CDKN1A (2.7)	PARP9 (2.6)	CDK13 (2.6)
ENSG00000105610	KLF1 PPI subnetwork	0.000221	<0.01	ATXN2L (5.0)	NCOA6 (4.3)	GATAD2B (4.2)	MED1 (4.1)	CUX1 (4.1)	PTPN23 (3.8)	HNRNPA0 (3.7)	CNOT1 (3.7)	GBF1 (3.6)	UBTF (3.5)
ENSG00000089902	RCOR1 PPI subnetwork	0.000222	<0.01	LDB1 (5.0)	UBTF (3.9)	KIAA0913 (3.6)	PHF13 (3.4)	KDM3B (3.4)	PPP1R35 (3.2)	KIAA0100 (3.1)	ATXN2L (3.0)	SUPT6H (2.9)	PIK3R3 (2.8)
GO:0003007	heart morphogenesis	0.000224	<0.01	TBX20 (5.9)	NKX2-5 (4.2)	HAND1 (4.1)	NPY6R (4.0)	ADAMTS19 (3.8)	SCN5A (3.8)	MYH7B (3.7)	ENSG00000185847 (3.7)	ANKRD1 (3.5)	GATA4 (3.4)
MP:0001672	abnormal embryogenesis/ development	0.000227	<0.01	WNT8A (3.9)	INTS7 (3.3)	THAP9 (2.9)	ERBB2 (2.5)	ENSG00000255857 (2.5)	IGF2BP2 (2.5)	KIAA2026 (2.4)	LLGL1 (2.4)	ATP1B3 (2.3)	CENPW (2.3)
REACTOME_MICRORNA_MIRNA_BIOGENESIS	REACTOME_MICRORNA_MIRNA_BIOGENESIS	0.000228	<0.01	HBXIP (4.4)	UHMK1 (3.7)	SSSCA1 (3.5)	WDR73 (3.4)	MRPL11 (3.2)	CNOT1 (3.1)	CHCHD1 (3.1)	ANAPC5 (3.0)	CINP (2.7)	MARCH6 (2.7)
REACTOME_REGULATORY_RNA_PATHWAYS	REACTOME_REGULATORY_RNA_PATHWAYS	0.000228	<0.01	HBXIP (4.4)	UHMK1 (3.7)	SSSCA1 (3.5)	WDR73 (3.4)	MRPL11 (3.2)	CNOT1 (3.1)	CHCHD1 (3.1)	ANAPC5 (3.0)	CINP (2.7)	MARCH6 (2.7)
ENSG00000103275	UBE2I PPI subnetwork	0.000232	<0.01	SUMO1P2 (3.5)	RLF (3.3)	REST (3.3)	GPBP1L1 (3.0)	NFKB2 (3.0)	NFKB1 (2.9)	CSRNP1 (2.9)	ALKBH5 (2.8)	FAM53C (2.7)	COL7A1 (2.7)
GO:0031674	I band	0.000232	<0.01	TTN (10.5)	MYL2 (10.3)	TCAP (10.1)	MYOZ1 (9.8)	MYOT (9.5)	SYNPO2L (9.5)	XIRP1 (9.4)	SRL (9.3)	C10orf71 (9.2)	UNC45B (8.9)
ENSG00000131979	GCH1 PPI subnetwork	0.000233	<0.01	ARPC3 (3.5)	NCKIPSD (3.2)	IP6K2 (3.1)	GPBP1L1 (3.0)	P4HA1 (2.8)	NUFIP2 (2.7)	PRKRA (2.7)	NFYC (2.6)	P4HTM (2.6)	HAND1 (2.6)
MP:0001634	internal hemorrhage	0.000237	<0.01	SDPR (4.1)	SCYL1 (3.4)	F5 (3.1)	NOS3 (3.0)	CD248 (3.0)	CERS2 (3.0)	LTBP3 (2.9)	TTC7B (2.9)	C3orf54 (2.7)	ZNF358 (2.6)
MP:0003137	abnormal impulse conducting system conduction	0.000238	<0.01	SLC8A1 (7.6)	NPY6R (5.4)	TBX5 (5.2)	NKX2-5 (5.0)	SLC4A3 (4.8)	RNF207 (4.5)	TBX20 (4.2)	POPDC2 (4.1)	GATA4 (4.0)	SCN5A (4.0)
ENSG00000158022	TRIM63 PPI subnetwork	0.000242	<0.01	TTN (10.3)	MYL3 (10.0)	MYOT (9.8)	TCAP (9.8)	MYL2 (9.8)	ATP2A1 (9.7)	SRL (9.5)	SYNPO2L (9.2)	UNC45B (8.6)	MURC (8.6)
ENSG00000103197	TSC2 PPI subnetwork	0.000244	<0.01	PAFAH1B1 (3.4)	TRAK1 (3.2)	PRRC2B (3.1)	SETD8 (2.9)	NCOA2 (2.9)	ATXN7L3 (2.8)	NCOA6 (2.8)	PACS1 (2.7)	LAMA5 (2.6)	MAP2K4 (2.6)
ENSG00000146950	SHROOM2 PPI subnetwork	0.000247	<0.01	CUX1 (3.9)	USP40 (3.6)	TOM1L2 (3.4)	CNNM4 (3.2)	NCOA2 (3.1)	TRAK1 (3.0)	RHOD (2.9)	IP6K2 (2.9)	ERBB2 (2.8)	CCDC141 (2.8)
ENSG00000109971	HSPA8 PPI subnetwork	0.000251	<0.01	ETF1 (4.7)	CCT8 (4.0)	DPP3 (3.8)	KDM1A (3.3)	ACOT7 (3.2)	ANXA7 (3.2)	COPS4 (3.1)	GOT2 (3.1)	TUBG1 (3.0)	DRG2 (3.0)
ENSG00000181090	EHMT1 PPI subnetwork	0.000251	<0.01	SETD8 (3.1)	NCOA6 (3.1)	LDB1 (2.9)	BEND3 (2.8)	TRPM7 (2.8)	TRAF4 (2.8)	BLK (2.7)	STK39 (2.6)	ATXN7L3 (2.5)	LTBP3 (2.5)
GO:0045120	pronucleus	0.000251	<0.01	SPAG5 (4.3)	NCAPH (4.2)	KIF20A (4.1)	NUSAP1 (3.8)	CDC25C (3.7)	DEK (3.5)	CENPW (3.4)	OIP5 (3.4)	RLF (3.2)	SBNO1 (2.8)
MP:0005168	abnormal female meiosis	0.000252	<0.01	RAD9B (8.0)	ZCWPW1 (5.2)	CCDC36 (4.6)	EXD1 (4.5)	ENSG00000259728 (4.4)	ENSG00000225399 (4.2)	YBX2 (3.9)	RASIP1 (3.2)	ASCL2 (3.1)	WNT2B (3.1)
ENSG00000084754	HADHA PPI subnetwork	0.000253	<0.01	MYL2 (8.3)	MYL3 (8.2)	TTN (7.4)	TCAP (7.2)	SYNPO2L (7.0)	XIRP1 (6.9)	UNC45B (6.7)	MURC (6.5)	SRL (6.2)	C10orf71 (5.9)
ENSG00000140553	UNC45A PPI subnetwork	0.000253	<0.01	CD81 (3.8)	MYH7B (3.8)	NEIL2 (3.7)	ALPK3 (3.7)	TBX5 (3.5)	NKX2-5 (3.4)	NPY6R (3.3)	RHOT2 (3.3)	CDK5 (3.2)	SMCR7 (2.9)
GO:0035064	methylated histone residue binding	0.000253	<0.01	MEPCE (3.7)	NFATC2IP (3.5)	GIMAP2 (3.4)	THAP3 (3.3)	PCID2 (3.2)	IFRD1 (3.1)	NUCKS1 (3.1)	RBM4B (3.0)	CRTC2 (3.0)	FAM134C (2.9)
ENSG00000153147	SMARCA5 PPI subnetwork	0.000255	<0.01	ARID2 (3.2)	LDB1 (3.1)	MARCH6 (3.1)	PHF20L1 (2.9)	KIAA2026 (2.8)	MBTD1 (2.7)	FAM208A (2.7)	HNRNPR (2.7)	SETD2 (2.6)	UBTF (2.5)
ENSG00000198300	ZIM2 PPI subnetwork	0.000255	<0.01	CTDSPL (3.7)	PARN (2.8)	HES2 (2.7)	SLC38A1 (2.5)	GMPR (2.4)	IRX3 (2.3)	C1orf213 (2.3)	ENSG00000227028 (2.3)	NFATC2IP (2.3)	FBXL20 (2.3)
GO:0071495	cellular response to endogenous stimulus	0.000255	<0.01	C5orf41 (3.3)	NANOS1 (3.3)	ENSG00000243627 (2.8)	INHA (2.8)	ZCCHC14 (2.8)	ENSG00000182873 (2.8)	ENSG00000258779 (2.8)	ENSG00000246541 (2.6)	RPRML (2.6)	ENSG00000230461 (2.5)
ENSG00000142539	SPIB PPI subnetwork	0.00026	<0.01	EGR1 (4.0)	NCOA6 (3.8)	CD19 (3.7)	ATXN2L (3.6)	ADRBK1 (3.5)	CSRNP1 (3.1)	RMI2 (3.0)	SETD8 (2.9)	CDKN1A (2.9)	TFAP4 (2.8)
ENSG00000133026	MYH10 PPI subnetwork	0.000263	<0.01	FLII (3.6)	RHOA (3.2)	PTRF (3.2)	OXSR1 (3.1)	KDM3B (3.1)	ANKRD13A (3.0)	PRKCA (2.7)	PRKAR2A (2.7)	PXN (2.7)	PTPRJ (2.6)
MP:0002088	abnormal embryonic growth/weight/body size	0.000266	<0.01	C6orf204 (3.7)	RAI1 (3.2)	HAND2 (3.1)	VILL (3.0)	NME7 (3.0)	ALKBH5 (2.9)	ENSG00000249584 (2.8)	PRKCA (2.7)	LTBP3 (2.7)	NCOA2 (2.6)
GO:0008301	DNA binding, bending	0.000269	<0.01	HMGB3P1 (3.8)	SKI (3.2)	HORMAD1 (2.9)	WNT2B (2.8)	IGF2BP2 (2.7)	TSPAN32 (2.7)	CASR (2.7)	CLIC6 (2.7)	COL7A1 (2.7)	ZCCHC14 (2.6)
GO:0008015	blood circulation	0.00027	<0.01	SLC8A1 (5.3)	NPY6R (5.0)	SCN5A (4.6)	TBX20 (4.5)	NKX2-5 (4.1)	POPDC2 (4.0)	PLN (4.0)	TBX5 (3.9)	ALPK3 (3.7)	MYH7B (3.6)
GO:0019903	protein phosphatase binding	0.00027	<0.01	C10orf76 (3.8)	RAB1B (3.5)	SCN5A (3.3)	SYT12 (3.3)	ENSG00000258297 (3.3)	GRB7 (3.3)	CRTC2 (3.2)	EIF5A (3.2)	GATA4 (3.2)	FLOT2 (3.0)
ENSG00000048052	HDAC9 PPI subnetwork	0.000271	<0.01	KIAA0913 (3.4)	SP3 (3.0)	NKD2 (3.0)	BLK (2.7)	NUCKS1 (2.7)	NCOA6 (2.6)	ENSG00000238184 (2.6)	PRRC2B (2.5)	GATAD2B (2.5)	RLF (2.4)
ENSG00000109458	GAB1 PPI subnetwork	0.000271	<0.01	NUFIP2 (3.8)	RAB35 (3.3)	PAFAH1B1 (3.1)	CTDSPL (3.0)	SDPR (2.9)	ADAMTS19 (2.8)	KLF12 (2.8)	FADS3 (2.7)	ZNF592 (2.7)	UHMK1 (2.7)
GO:0001666	response to hypoxia	0.000271	<0.01	P4HA1 (4.7)	NUPR1 (3.7)	FUT11 (3.3)	FAM162A (3.2)	KCNJ2 (3.0)	NCKIPSD (2.9)	NOS1AP (2.8)	C20orf151 (2.8)	ENSG00000247473 (2.8)	FAM43A (2.7)
MP:0004810	decreased hematopoietic stem cell number	0.000273	<0.01	ASCL2 (3.9)	STAT5B (3.3)	NCOA2 (3.3)	CUX1 (3.2)	REST (3.1)	RUNX1 (3.1)	CREBBP (3.0)	NOS3 (3.0)	ABCC1 (2.9)	SMCR8 (2.8)
ENSG00000197451	HNRNPAB PPI subnetwork	0.000274	<0.01	MYL2 (7.9)	MYL3 (7.7)	TCAP (7.2)	TTN (7.2)	XIRP1 (6.9)	SYNPO2L (6.5)	MURC (6.5)	C10orf71 (6.3)	UNC45B (6.2)	SRL (6.1)
ENSG00000165059	PRKACG PPI subnetwork	0.000275	<0.01	ABCC8 (4.4)	PSD (4.4)	KCNIP2 (4.3)	POPDC2 (4.2)	SLC4A3 (4.0)	RPRML (3.8)	SLC2A4 (3.7)	KCNK3 (3.6)	ATP2A2 (3.4)	BSN (3.4)
GO:0000123	histone acetyltransferase complex	0.000276	<0.01	CREBBP (5.0)	MEPCE (4.5)	NCOA6 (4.3)	KDM3B (4.1)	RBM4B (4.0)	UBTF (3.9)	MCM9 (3.8)	CDK13 (3.8)	MED1 (3.7)	BRD8 (3.7)
GO:0000785	chromatin	0.000276	<0.01	MEPCE (3.4)	UBTF (3.3)	ARID2 (3.2)	LDB1 (3.2)	TFDP2 (3.0)	SP3 (3.0)	ACVR2B (2.8)	GATAD2B (2.8)	QRICH1 (2.7)	FAM53C (2.7)
ENSG00000073756	PTGS2 PPI subnetwork	0.000282	<0.01	POPDC2 (4.2)	MYL3 (4.2)	UNC45B (4.2)	ANKRD1 (4.1)	SYNPO2L (4.0)	ALPK3 (3.7)	NKX2-5 (3.7)	PLN (3.6)	C10orf71 (3.5)	TTN (3.4)
MP:0002837	dystrophic cardiac calcinosis	0.000285	<0.01	PLN (7.0)	SLC8A1 (6.2)	POPDC2 (6.0)	MYL3 (5.7)	SCN5A (5.5)	TBX20 (5.2)	TBX5 (4.9)	SSPN (4.8)	NPY6R (4.6)	SRL (4.3)
ENSG00000166913	YWHAB PPI subnetwork	0.00029	<0.01	PRRC2B (3.9)	DGKD (3.5)	NCOA6 (3.4)	TRAK1 (3.4)	CNNM4 (3.3)	FLII (3.2)	ITCH (2.9)	CREBBP (2.9)	MAST2 (2.9)	PTPN23 (2.8)
ENSG00000152795	HNRPDL PPI subnetwork	0.000292	<0.01	MYL3 (6.9)	MYL2 (6.6)	MURC (6.2)	TCAP (5.9)	TTN (5.8)	UNC45B (5.7)	SYNPO2L (5.7)	XIRP1 (5.4)	C10orf71 (5.4)	SRL (5.3)
GO:0015629	actin cytoskeleton	0.000292	<0.01	ATP2A1 (8.8)	TTN (8.2)	MYOZ1 (8.1)	TPM3 (8.1)	MYOT (7.9)	MYL2 (7.4)	SRL (7.3)	TCAP (7.3)	UNC45B (6.9)	SYNPO2L (6.7)
MP:0010420	muscular ventricular septal defect	0.000292	<0.01	ENSG00000185847 (4.3)	DPT (3.6)	TBX20 (3.4)	NKD2 (3.4)	MYH7B (3.3)	CTDSPL (3.2)	NPY6R (3.1)	KCNQ1-AS1 (2.9)	MPPED2 (2.9)	HAND1 (2.8)
REACTOME_FATTY_ACID_TRIACYLGLYCEROL_AND_KETONE_BODY_METABOLISM	REACTOME_FATTY_ACID_TRIACYLGLYCEROL_AND_KETONE_BODY_METABOLISM	0.000292	<0.01	ACSS2 (6.7)	FADS2 (6.5)	FADS1 (5.7)	SREBF1 (5.2)	FDFT1 (5.2)	PC (5.1)	PM20D1 (5.1)	SLC25A20 (4.4)	ELOVL3 (4.2)	KIAA0664 (4.1)
ENSG00000179588	ZFPM1 PPI subnetwork	0.000295	<0.01	HAND1 (6.7)	C8orf49 (6.1)	ENSG00000230461 (4.5)	HAND2 (4.3)	KCNH2 (3.8)	PLCD1 (3.7)	LAPTM4B (3.6)	TBX20 (3.5)	MPPED2 (3.4)	SLC27A6 (3.3)
ENSG00000183091	NEB PPI subnetwork	0.000296	<0.01	MYOZ1 (7.6)	MYOT (7.2)	XIRP1 (6.9)	ATP2A1 (6.8)	TCAP (6.8)	ANKRD23 (6.6)	MYL2 (6.4)	SRL (6.1)	TPM3 (5.6)	MURC (5.6)
MP:0000729	abnormal myogenesis	0.000296	<0.01	PITX3 (8.1)	C21orf7 (4.9)	MAMSTR (4.7)	ALPK3 (3.7)	SYNPO2L (3.7)	UNC45B (3.5)	KCNQ4 (3.4)	POPDC3 (3.3)	ENSG00000225826 (3.2)	CAV1 (3.1)
ENSG00000164867	NOS3 PPI subnetwork	0.000297	<0.01	POPDC2 (4.5)	SYNPO2L (4.0)	MYL3 (4.0)	UNC45B (4.0)	PLN (3.8)	RASIP1 (3.4)	TPM3 (3.4)	NPY6R (3.4)	ANKRD1 (3.4)	C10orf71 (3.3)
GO:0016573	histone acetylation	0.000297	<0.01	MED1 (4.1)	MEPCE (3.7)	RBM4B (3.6)	MCM9 (3.6)	UBTF (3.5)	CREBBP (3.5)	ZCWPW1 (3.3)	ZNF33A (3.2)	NCOA6 (3.2)	TFAP4 (3.1)
MP:0011100	complete preweaning lethality	0.000297	<0.01	MLANA (3.5)	P4HA1 (3.2)	LLGL1 (2.9)	ATPAF2 (2.8)	TBX5 (2.8)	DOCK6 (2.7)	HAND1 (2.7)	QKI (2.7)	LITAF (2.6)	STAT5B (2.6)
KEGG_NON_SMALL_CELL_LUNG_CANCER	KEGG_NON_SMALL_CELL_LUNG_CANCER	0.000298	<0.01	RAB1B (3.8)	NANOS1 (3.4)	ADRBK1 (3.3)	ANKRD13A (3.1)	METRN (2.9)	RAB40C (2.9)	RAB35 (2.9)	KIAA0317 (2.8)	ZNF592 (2.7)	OXSR1 (2.7)
ENSG00000115274	INO80B PPI subnetwork	0.000301	<0.01	SETDB1 (3.7)	SETD2 (3.6)	SCAND2 (3.6)	GATAD2B (3.5)	ARID2 (3.4)	WDR6 (3.3)	CCDC12 (3.3)	CDK13 (3.3)	CREBBP (3.1)	ZSCAN2 (3.0)
ENSG00000151929	BAG3 PPI subnetwork	0.000304	<0.01	TG (3.6)	DNAJB4 (3.5)	PTH (3.5)	MATN2 (3.3)	STARD7 (2.9)	ENSG00000255857 (2.9)	FXYD4 (2.9)	ATP6V0E1 (2.8)	ATP1B1 (2.8)	LAPTM4B (2.7)
ENSG00000119408	NEK6 PPI subnetwork	0.000306	<0.01	FAM134C (3.9)	KIAA0100 (3.6)	PPP5C (3.5)	CARS (3.3)	CNOT1 (2.8)	RNF123 (2.8)	DPP3 (2.7)	LIG3 (2.6)	XPO7 (2.5)	NMB (2.5)
ENSG00000109846	CRYAB PPI subnetwork	0.000307	<0.01	NDRG4 (5.5)	MYL3 (5.1)	ALPK3 (4.6)	UNC45B (4.5)	TCAP (4.2)	C10orf71 (4.2)	SYNPO2L (4.2)	XIRP1 (4.2)	ANKRD1 (4.1)	TPM3 (4.0)
GO:0004402	histone acetyltransferase activity	0.000311	<0.01	MED1 (5.8)	CREBBP (5.3)	CDK12 (4.8)	MCM9 (4.7)	NCOA6 (3.9)	XPO7 (3.8)	KLF11 (3.8)	ENSG00000221817 (3.6)	C17orf63 (3.6)	QRICH1 (3.6)
ENSG00000103154	NECAB2 PPI subnetwork	0.000313	<0.01	ATXN2L (3.7)	RAD9B (3.2)	TFAP4 (3.1)	C8orf12 (2.9)	ATG9B (2.7)	CCDC101 (2.7)	MLX (2.5)	C10orf76 (2.5)	KCNQ4 (2.5)	TCEA3 (2.5)
GO:0006936	muscle contraction	0.000313	<0.01	ENSG00000185847 (7.4)	MURC (6.7)	TPM3 (6.4)	ANKRD23 (6.4)	ZMYND17 (6.0)	MYOT (5.9)	ATP2A1 (5.8)	BVES (5.8)	NEXN (5.8)	SRL (5.7)
GO:0045814	negative regulation of gene expression, epigenetic	0.000313	<0.01	ZNF839 (3.8)	SP3 (3.4)	THAP9 (3.4)	ENSG00000230289 (2.8)	KDM2B (2.8)	ZNF33A (2.7)	C7orf53 (2.6)	USP54 (2.4)	BACH1-IT1 (2.4)	CNNM3 (2.4)
GO:0031365	N-terminal protein amino acid modification	0.000318	<0.01	BRD7P3 (4.6)	TDH (3.3)	NFIC (3.1)	ENSG00000255020 (3.1)	N6AMT1 (3.0)	EXOG (3.0)	ANAPC7 (2.8)	SETD8 (2.8)	ENSG00000226009 (2.8)	STUB1 (2.8)
ENSG00000148218	ALAD PPI subnetwork	0.000319	<0.01	FAM134C (3.5)	ATP1B3 (3.0)	CDC27 (2.7)	CTPS (2.6)	MITF (2.6)	GOT2 (2.6)	ICMT (2.6)	ENSG00000226419 (2.6)	AKR1A1 (2.5)	TPD52L1 (2.5)
GO:0003013	circulatory system process	0.00032	<0.01	SLC8A1 (5.3)	NPY6R (5.0)	SCN5A (4.7)	TBX20 (4.6)	NKX2-5 (4.1)	POPDC2 (4.0)	PLN (4.0)	TBX5 (3.9)	ALPK3 (3.6)	MYH7B (3.6)
ENSG00000171105	INSR PPI subnetwork	0.000321	<0.01	STAT3 (3.4)	SESTD1 (3.0)	RAB35 (2.8)	FCRLB (2.7)	PXN (2.7)	NEXN-AS1 (2.6)	KIF2A (2.6)	MYD88 (2.5)	LITAF (2.5)	ZZZ3 (2.5)
GO:0043566	structure-specific DNA binding	0.000322	<0.01	RMI2 (4.0)	DEK (3.3)	SCAF11 (3.2)	DTL (3.1)	CSRNP1 (3.0)	EGR1 (3.0)	SKI (2.9)	HNRNPF (2.9)	PSMC3IP (2.9)	NASP (2.9)
ENSG00000058272	PPP1R12A PPI subnetwork	0.000323	<0.01	NEXN (5.3)	MALAT1 (4.4)	UNC45B (3.9)	PLN (3.5)	SRL (3.5)	SYNPO2L (3.5)	MYL2 (3.4)	TPM3 (3.4)	XIRP1 (3.3)	PTRF (3.2)
ENSG00000103653	CSK PPI subnetwork	0.00033	<0.01	LAT (4.0)	CAV2 (3.7)	APOBR (3.7)	EHBP1L1 (3.6)	TSPAN32 (3.1)	DGKD (3.0)	PXN (3.0)	ZMIZ1 (3.0)	NBEAL2 (2.8)	FCRLA (2.7)
GO:0018024	histone-lysine N-methyltransferase activity	0.000333	<0.01	SETD2 (4.7)	GATAD2B (4.7)	KDM2A (4.3)	KIAA1310 (4.2)	ZNF592 (3.9)	KDM2B (3.9)	SBNO1 (3.8)	SETDB1 (3.8)	EXOG (3.8)	NCOA6 (3.5)
MP:0000279	ventricular hypoplasia	0.000336	<0.01	ERBB2 (7.2)	PGAP3 (5.9)	PNMT (5.3)	CDK12 (5.2)	GRB7 (5.1)	CCDC141 (3.9)	MED1 (3.7)	UNC45B (3.7)	PIGQ (3.7)	FBXL20 (3.4)
ENSG00000164118	CEP44 PPI subnetwork	0.000338	<0.01	CTDSPL (4.3)	SLC38A1 (3.5)	NKX2-5 (3.1)	NUP210L (2.8)	GMPR (2.8)	SLC8A1 (2.8)	KLHDC8B (2.7)	TBX5 (2.6)	FBXL20 (2.5)	SAP30L (2.4)
ENSG00000196396	PTPN1 PPI subnetwork	0.000338	<0.01	CAV2 (3.7)	RIN1 (3.4)	PTRF (3.0)	ITPR2 (3.0)	PLCD1 (2.9)	CAMK2D (2.6)	STAT5B (2.5)	FADS3 (2.5)	CCDC58 (2.3)	NFIC (2.3)
MP:0001693	failure of primitive streak formation	0.000339	<0.01	BRWD1 (3.8)	ENSG00000185847 (3.1)	ABCC1 (2.9)	PRDM14 (2.9)	MYOZ1 (2.8)	MBTD1 (2.7)	ACVR2B (2.7)	HTR1D (2.7)	C3orf21 (2.6)	ATP1B3 (2.5)
ENSG00000080819	CPOX PPI subnetwork	0.00034	<0.01	RAD9B (3.6)	GPS2 (3.4)	RLF (3.2)	RNF123 (3.2)	ALKBH5 (3.1)	MED1 (3.1)	CARS (3.0)	WDR48 (3.0)	SBNO1 (2.9)	ATPAF2 (2.9)
ENSG00000154143	PANX3 PPI subnetwork	0.00034	<0.01	PRRC2B (3.7)	BLK (3.5)	NCOA6 (3.4)	GATAD2B (3.2)	TET3 (3.2)	CREBBP (3.1)	KIAA0913 (3.1)	PARP9 (2.9)	CDK13 (2.8)	TSGA10IP (2.8)
MP:0011108	partial embryonic lethality during organogenesis	0.00034	<0.01	HAND1 (5.1)	HAND2 (4.8)	GATA4 (3.5)	LAMA5 (3.5)	DCBLD1 (3.3)	TTC21A (2.9)	ZMIZ1 (2.7)	IGF2BP2 (2.6)	DOCK6 (2.6)	FAM43A (2.6)
ENSG00000115977	AAK1 PPI subnetwork	0.000341	<0.01	USP33 (3.7)	ANKRD9 (3.1)	PIP4K2A (3.0)	MAP2K4 (2.9)	CDC27 (2.8)	TRPM7 (2.8)	SP3 (2.6)	CDK13 (2.6)	TSC22D4 (2.6)	KLF11 (2.5)
ENSG00000076928	ARHGEF1 PPI subnetwork	0.000343	<0.01	MGEA5 (3.1)	PXN (3.1)	ENSG00000244675 (3.0)	TSC22D4 (3.0)	GIT2 (2.9)	CUL4A (2.9)	NBEAL2 (2.9)	USP4 (2.8)	KPNA1 (2.8)	FADS3 (2.8)
GO:0031329	regulation of cellular catabolic process	0.000343	<0.01	RNF150 (3.1)	PACS1 (2.8)	ANKRD13D (2.7)	WDR24 (2.7)	C5orf41 (2.6)	MKL2 (2.6)	TTC7B (2.6)	LRCH1 (2.4)	MAP1LC3A (2.4)	HDAC5 (2.4)
ENSG00000123159	GIPC1 PPI subnetwork	0.000348	<0.01	SCN11A (3.7)	DAG1 (3.4)	MLANA (3.4)	OBSL1 (3.3)	INHA (3.0)	TNFRSF25 (3.0)	HTR1D (3.0)	LAMA5 (2.8)	FADS3 (2.8)	C1orf226 (2.7)
ENSG00000085276	MECOM PPI subnetwork	0.000351	<0.01	SAP30L (4.2)	STUB1 (3.9)	LDB1 (3.8)	HDDC2 (3.3)	JTB (3.0)	PPP3CB (3.0)	N6AMT1 (2.6)	ARID2 (2.6)	PRKAR2A (2.5)	KIAA0100 (2.4)
ENSG00000177200	CHD9 PPI subnetwork	0.000353	<0.01	CDK12 (4.9)	RLF (3.7)	PGAP3 (3.6)	LSM12 (3.5)	NFYC (3.5)	ERAL1 (3.4)	RBM4B (3.4)	C7orf11 (3.2)	ZNF830 (3.2)	BNIP1 (3.2)
GO:0016410	N-acyltransferase activity	0.000358	<0.01	MED1 (4.7)	XPO7 (4.1)	CDK12 (4.1)	NUFIP2 (3.9)	CCDC101 (3.7)	CREBBP (3.7)	LIG3 (3.6)	MTMR9 (3.1)	KLF11 (3.1)	USP4 (3.0)
ENSG00000133104	SPG20 PPI subnetwork	0.000359	<0.01	GATAD2B (4.0)	CCDC87 (3.8)	USP54 (3.2)	IFT81 (3.1)	FAM134C (3.1)	C1orf114 (3.0)	NME5 (2.8)	BLZF1 (2.8)	ENSG00000167524 (2.8)	ENSA (2.7)
ENSG00000179950	PUF60 PPI subnetwork	0.000361	<0.01	SNRNP70 (3.7)	ETF1 (3.6)	LSM12 (3.5)	GPS2 (3.5)	KIAA0664 (3.4)	LDB1 (3.3)	C2orf47 (3.1)	ATPAF2 (3.0)	CCT8 (3.0)	DRG2 (2.9)
ENSG00000105723	GSK3A PPI subnetwork	0.000362	<0.01	RHOT2 (3.8)	DENND4B (3.2)	NFIC (3.0)	PTPN23 (2.9)	ZNF358 (2.9)	PDXDC1 (2.9)	ARHGEF3 (2.8)	SENP2 (2.7)	UAP1 (2.7)	PXN (2.7)
MP:0003233	prolonged QT interval	0.000362	<0.01	SLC8A1 (7.3)	POPDC2 (5.7)	TBX5 (5.1)	KCNQ1 (5.1)	NKX2-5 (4.8)	MYH7B (4.7)	PLN (4.6)	NPY6R (4.3)	KCNE1 (4.3)	SLC27A6 (4.2)
ENSG00000117385	LEPRE1 PPI subnetwork	0.000378	<0.01	RNF34 (5.0)	BNIP1 (3.5)	ATPAF2 (3.3)	NFYC (3.2)	C12orf65 (3.2)	RAB35 (3.1)	C7orf11 (3.1)	TMEM69 (3.0)	GOSR2 (3.0)	C17orf39 (3.0)
ENSG00000151461	UPF2 PPI subnetwork	0.000378	<0.01	NOL9 (4.2)	EGR1 (3.4)	ETF1 (3.4)	PDXDC1 (3.4)	RRN3 (3.4)	DNAJC11 (3.3)	PHF20L1 (3.3)	NFATC2IP (3.2)	PHF13 (3.0)	SCAF11 (3.0)
GO:0017038	protein import	0.000378	<0.01	MRPS6 (3.4)	SLC39A1 (3.1)	ZNF436 (3.0)	ENSG00000238198 (3.0)	C3orf21 (2.9)	BRD7P3 (2.8)	NHLRC4 (2.7)	MEPCE (2.7)	CCDC63 (2.6)	SMCR7 (2.6)
ENSG00000147130	ZMYM3 PPI subnetwork	0.000383	<0.01	LDB1 (4.5)	PPP1R35 (3.6)	KCNH2 (3.1)	UBTF (3.0)	ARID2 (3.0)	KIAA0913 (3.0)	ENSG00000005206 (2.7)	PRKRA (2.7)	PHF13 (2.6)	REST (2.6)
ENSG00000071655	MBD3 PPI subnetwork	0.000384	<0.01	KDM3B (4.0)	HNRNPR (4.0)	PHF13 (3.9)	LLGL1 (3.7)	LDB1 (3.6)	KDM1A (3.2)	SCAF11 (3.2)	CREBBP (3.1)	SETD2 (3.0)	NDST2 (2.9)
ENSG00000112208	BAG2 PPI subnetwork	0.000397	<0.01	NFKB2 (5.6)	NFKB1 (3.8)	TYW5 (3.7)	ARNTL (3.7)	CRTC2 (3.5)	PHF20L1 (3.1)	STAT3 (2.7)	TMEM176A (2.6)	STARD7 (2.6)	ERAL1 (2.6)
ENSG00000163486	SRGAP2 PPI subnetwork	0.000398	<0.01	CUX1 (4.1)	NCOA2 (3.9)	TOM1L2 (3.8)	USP40 (3.5)	KLHL18 (3.0)	MAP2K4 (3.0)	RHOD (3.0)	GPR157 (3.0)	PRRC2B (2.9)	C11orf9 (2.9)
MP:0000240	extramedullary hematopoiesis	0.000402	<0.01	MYD88 (4.4)	STAT5A (4.4)	STAT3 (4.1)	NFKB2 (3.9)	TSPAN32 (3.8)	NFKB1 (3.7)	RAB7L1 (3.0)	ARID5A (2.9)	UBA7 (2.8)	CRTC2 (2.7)
ENSG00000007237	GAS7 PPI subnetwork	0.000403	<0.01	ZNF487P (3.1)	CDK12 (3.0)	SLC2A5 (2.9)	ITCH (2.7)	PIP4K2A (2.6)	TET3 (2.5)	CREBBP (2.5)	SLC28A1 (2.4)	ZNF592 (2.4)	SLC27A6 (2.3)
MP:0009402	decreased skeletal muscle fiber diameter	0.000403	<0.01	ATP2A1 (6.8)	MYOZ1 (5.7)	MYOT (5.2)	TTN (4.9)	MURC (4.6)	SRL (4.4)	MYL2 (4.3)	TPM3 (4.2)	UNC45B (4.2)	C10orf71 (4.0)
MP:0001636	irregular heartbeat	0.000406	<0.01	TBX5 (7.5)	POPDC2 (7.3)	SLC8A1 (6.8)	NKX2-5 (5.8)	RNF207 (5.3)	SCN5A (5.2)	PLN (5.2)	NPY6R (4.8)	SLC4A3 (4.7)	CCDC141 (4.3)
ENSG00000070759	TESK2 PPI subnetwork	0.000411	<0.01	USP33 (3.0)	TSC22D4 (2.7)	TMEM127 (2.6)	PTPRJ (2.6)	ADRBK1 (2.6)	ZNF592 (2.5)	UAP1 (2.4)	RIN1 (2.4)	ITPR2 (2.4)	CABLES2 (2.4)
KEGG_CHRONIC_MYELOID_LEUKEMIA	KEGG_CHRONIC_MYELOID_LEUKEMIA	0.000413	<0.01	ADRBK1 (3.4)	TRAF4 (3.2)	RAB1B (3.1)	NBEAL2 (3.0)	RUNX1 (3.0)	PXN (2.9)	STAT5B (2.9)	SETD8 (2.8)	PTPRJ (2.8)	ZNF592 (2.8)
MP:0004056	abnormal myocardium compact layer morphology	0.000419	<0.01	C8orf49 (6.9)	C11orf9 (3.6)	RASIP1 (3.4)	WNT2B (3.3)	SETD2 (3.1)	HAND2 (3.0)	YPEL2 (2.9)	DOCK6 (2.9)	USP8 (2.9)	OBSL1 (2.7)
MP:0005439	decreased glycogen level	0.000421	<0.01	PC (4.7)	MYOT (4.3)	SLC2A4 (4.3)	PEMT (4.2)	ANKRD23 (4.0)	NPY6R (3.7)	TTN (3.7)	XIRP1 (3.5)	SLC19A2 (3.3)	MYL3 (3.1)
ENSG00000102387	TAF7L PPI subnetwork	0.000422	<0.01	SBNO1 (3.2)	ATXN2L (3.1)	ENSG00000230896 (3.1)	AP4E1 (3.1)	ENSG00000217404 (3.1)	TECPR2 (3.0)	GBF1 (2.9)	LTN1 (2.9)	MED1 (2.9)	PPP1R35 (2.9)
ENSG00000140379	BCL2A1 PPI subnetwork	0.000422	<0.01	TRAF4 (6.5)	RAB35 (4.3)	CDKN1A (4.0)	DLST (3.7)	CRTC2 (2.8)	LTK (2.7)	FBXL15 (2.6)	FAM43A (2.6)	ATXN7L3 (2.5)	BACH1 (2.5)
ENSG00000172270	BSG PPI subnetwork	0.000422	<0.01	CAV2 (4.8)	GMPR (3.4)	PXN (3.4)	SLC4A2 (3.1)	P4HA1 (3.1)	ACTN3 (2.9)	TMEM101 (2.9)	BVES (2.9)	MYOT (2.7)	FAM162A (2.6)
GO:0043491	protein kinase B signaling cascade	0.000422	<0.01	SLC39A1 (3.0)	MARCH6 (2.7)	ENSG00000244675 (2.6)	DALRD3 (2.5)	ACVR2B (2.4)	CLIC6 (2.4)	KCNQ4 (2.4)	C7orf10 (2.3)	RHOD (2.3)	AP4E1 (2.3)
GO:0044449	contractile fiber part	0.000422	<0.01	TTN (11.6)	ATP2A1 (11.4)	MYOZ1 (11.0)	TCAP (10.7)	MYL2 (10.7)	MYOT (10.6)	SRL (9.7)	SYNPO2L (9.4)	UNC45B (9.4)	MYL3 (9.3)
MP:0010519	atrioventricular block	0.000422	<0.01	SLC8A1 (6.2)	RNF207 (4.8)	SLC4A3 (4.1)	ABCC8 (3.8)	KCNK3 (3.8)	C17orf39 (3.7)	NPY6R (3.4)	SLC2A4 (3.3)	TBX5 (3.3)	KCNH2 (3.2)
GO:0006942	regulation of striated muscle contraction	0.000424	<0.01	ENSG00000185847 (5.8)	TPM3 (5.5)	MURC (5.4)	ZMYND17 (5.1)	SRL (5.1)	C10orf71 (4.9)	ANKRD23 (4.7)	TCAP (4.6)	XIRP1 (4.6)	MYOT (4.5)
ENSG00000108264	TADA2A PPI subnetwork	0.000427	<0.01	KIAA2026 (3.4)	PPP1R35 (3.2)	CDK13 (3.0)	RBM15 (3.0)	AP4E1 (2.9)	BTF3P12 (2.9)	MEPCE (2.9)	LLGL1 (2.9)	C4orf14 (2.9)	NOL9 (2.8)
ENSG00000129991	TNNI3 PPI subnetwork	0.000427	<0.01	MYL2 (10.2)	MYL3 (10.1)	TTN (9.1)	TCAP (8.6)	UNC45B (8.2)	SYNPO2L (8.1)	SRL (7.9)	C10orf71 (7.8)	MURC (7.7)	XIRP1 (7.5)
ENSG00000125398	SOX9 PPI subnetwork	0.000428	<0.01	NFIC (4.0)	NCOA6 (3.7)	DNAJB4 (3.7)	KDM2A (3.5)	SBNO1 (3.2)	GATAD2B (3.1)	PTPRJ (3.0)	NUFIP2 (2.9)	ENSG00000237298 (2.9)	C12orf34 (2.8)
ENSG00000141026	MED9 PPI subnetwork	0.000438	<0.01	RNF34 (3.8)	BNIP1 (3.7)	CDK12 (3.6)	ATPAF2 (3.5)	SDF2 (3.5)	ZNF830 (3.3)	RLF (3.2)	PGAP3 (3.2)	GPN3 (3.1)	MIEN1 (3.0)
ENSG00000100320	RBFOX2 PPI subnetwork	0.000448	<0.01	ATXN2L (3.6)	ANXA9 (2.9)	PKD2L2 (2.8)	ANKRD30A (2.8)	SCN5A (2.7)	MITF (2.7)	NFIA (2.7)	CRTC2 (2.6)	C6orf204 (2.6)	CREBBP (2.5)
ENSG00000147133	TAF1 PPI subnetwork	0.000448	<0.01	AP4E1 (3.3)	SSSCA1 (3.1)	SART1 (2.9)	BTBD10 (2.8)	CREBBP (2.8)	UBTF (2.7)	KIAA2026 (2.7)	ARID2 (2.7)	FCF1 (2.6)	ZNF830 (2.6)
ENSG00000143995	MEIS1 PPI subnetwork	0.000449	<0.01	FXYD4 (4.4)	HAND2 (3.6)	IGF2BP2 (3.5)	MAMSTR (3.4)	SCAND2 (3.1)	PITX3 (2.9)	TBX5 (2.4)	BRWD1 (2.4)	CCDC8 (2.4)	CDKN1A (2.4)
ENSG00000170365	SMAD1 PPI subnetwork	0.000452	<0.01	CDK13 (4.5)	ARID2 (4.1)	FBXL20 (4.0)	C17orf63 (3.5)	CDK12 (3.3)	QRICH1 (3.3)	MED1 (3.1)	KLF11 (3.1)	DCBLD1 (3.0)	SKI (3.0)
ENSG00000091436	ENSG00000091436 PPI subnetwork	0.000456	<0.01	USP33 (3.5)	ARIH2 (3.3)	KCNA7 (2.9)	KLF11 (2.8)	HES2 (2.7)	CDK13 (2.7)	ENSG00000247556 (2.7)	ZNF592 (2.5)	RHOT2 (2.5)	SP3 (2.5)
ENSG00000126070	EIF2C3 PPI subnetwork	0.000458	<0.01	LIN28B (4.1)	RCE1 (3.8)	SLC29A2 (3.6)	DLST (3.4)	RAI1 (3.3)	FADS1 (3.2)	PIGS (3.2)	ZDHHC24 (3.2)	MRPL11 (3.2)	ARID2 (3.1)
ENSG00000156603	MED19 PPI subnetwork	0.000465	<0.01	GPN3 (3.9)	ATPAF2 (3.9)	RNF34 (3.8)	BNIP1 (3.6)	MIEN1 (3.6)	SDF2 (3.6)	TOP3A (3.4)	C7orf11 (3.3)	RLF (3.3)	CHCHD1 (3.3)
ENSG00000155868	MED7 PPI subnetwork	0.000469	<0.01	GPS2 (4.0)	RNF34 (4.0)	CDK12 (3.6)	TOP3A (3.5)	KIAA0913 (3.3)	BNIP1 (3.3)	DRG2 (3.3)	ALKBH5 (3.2)	GOSR2 (3.2)	MIEN1 (3.2)
ENSG00000155508	CNOT8 PPI subnetwork	0.000471	<0.01	ARID2 (4.0)	RMI2 (3.9)	SETD2 (3.8)	RBM14 (3.7)	MED1 (3.6)	RBM15 (3.5)	WDR48 (3.2)	DTL (3.1)	IP6K2 (3.0)	CREBBP (3.0)
ENSG00000116809	ZBTB17 PPI subnetwork	0.000472	<0.01	CUX1 (4.1)	SLC27A6 (3.5)	HEY2 (3.3)	ADAMTS19 (3.2)	PKP2 (3.2)	GATA4 (3.0)	MPPED2 (3.0)	C11orf21 (2.8)	TPD52L1 (2.8)	SYNPO2L (2.8)
GO:0048015	phosphatidylinositol-mediated signaling	0.000476	<0.01	TET3 (3.9)	ENSG00000225399 (3.1)	PHF20L1 (3.1)	HTR1D (2.9)	ENSG00000247556 (2.8)	BRWD1 (2.3)	NTAN1 (2.3)	RMI2 (2.3)	ENSG00000255517 (2.3)	FBXL20 (2.2)
GO:0048017	inositol lipid-mediated signaling	0.000476	<0.01	TET3 (3.9)	ENSG00000225399 (3.1)	PHF20L1 (3.1)	HTR1D (2.9)	ENSG00000247556 (2.8)	BRWD1 (2.3)	NTAN1 (2.3)	RMI2 (2.3)	ENSG00000255517 (2.3)	FBXL20 (2.2)
ENSG00000101040	ZMYND8 PPI subnetwork	0.000479	<0.01	KIAA0913 (4.2)	ATXN2L (4.2)	PRRC2B (3.8)	CREBBP (3.6)	BLK (3.3)	CRTC2 (3.2)	PTPN23 (3.2)	TET3 (3.2)	NCOA6 (3.0)	ADRBK1 (2.9)
ENSG00000164244	PRRC1 PPI subnetwork	0.000481	<0.01	FUBP1 (4.7)	YLPM1 (4.7)	KDM3B (4.5)	SUPT6H (4.4)	RBM14 (4.2)	QRICH1 (4.1)	ATXN2L (3.9)	SNRNP70 (3.9)	USP19 (3.7)	CDK12 (3.7)
ENSG00000117222	RBBP5 PPI subnetwork	0.000485	<0.01	CREBBP (4.7)	SETD2 (3.5)	ZNF830 (3.5)	KDM3B (3.5)	QRICH1 (3.4)	RBM4B (3.4)	ZNF592 (3.4)	UBTF (3.3)	SP3 (3.3)	ATXN2L (3.1)
ENSG00000184226	PCDH9 PPI subnetwork	0.000485	<0.01	PRRC2B (3.8)	NCOA6 (3.5)	BLK (3.4)	GATAD2B (3.1)	CREBBP (3.1)	TET3 (3.1)	KIAA0913 (2.9)	PARP9 (2.8)	NCOA2 (2.7)	CDK13 (2.6)
ENSG00000113712	CSNK1A1 PPI subnetwork	0.000488	<0.01	SENP2 (3.3)	ATP1B3 (3.1)	ETF1 (3.0)	IPO11 (3.0)	NKD2 (2.8)	FAM13B (2.8)	PHF15 (2.8)	ATXN7L3 (2.7)	HNRNPA0 (2.7)	ARIH2 (2.7)
ENSG00000203813	HIST1H3H PPI subnetwork	0.000489	<0.01	HMGB3P1 (4.0)	ARID2 (2.9)	PIK3R3 (2.9)	HNRNPA0 (2.8)	CABLES2 (2.8)	NASP (2.8)	SETD8 (2.8)	NUCKS1 (2.7)	INTS7 (2.7)	LDB1 (2.7)
GO:0031032	actomyosin structure organization	0.000489	<0.01	ENSG00000185847 (5.7)	NEXN (5.5)	PLN (5.4)	NPY6R (5.4)	POPDC2 (5.3)	C10orf71 (5.3)	SRL (4.9)	MURC (4.8)	ANKRD1 (4.8)	TBX20 (4.7)
ENSG00000111707	SUDS3 PPI subnetwork	0.000493	<0.01	PHF13 (5.2)	ENSG00000258297 (4.1)	XPO7 (4.0)	SBNO1 (3.8)	UBTF (3.6)	KDM3B (3.5)	NFATC2IP (3.3)	KDM2A (3.1)	ATXN2L (3.1)	QRICH1 (3.0)
MP:0002127	abnormal cardiovascular system morphology	0.000494	<0.01	HAND2 (4.9)	CHRNB4 (4.5)	PLN (4.3)	C8orf49 (4.2)	ZFPM2 (4.2)	SLC27A6 (3.4)	ENSG00000224699 (3.3)	SLC8A1 (3.2)	SYNPO2L (3.2)	MPPED2 (3.1)
ENSG00000168310	IRF2 PPI subnetwork	0.000495	<0.01	PARP9 (5.4)	DTX3L (5.4)	KDM2A (4.4)	QKI (3.9)	LTBP3 (3.6)	STAT3 (3.4)	MYD88 (3.0)	NFKB2 (3.0)	SH2B1 (2.9)	UBA7 (2.9)
MP:0000245	abnormal erythropoiesis	0.000502	<0.01	XPO7 (4.8)	PIGQ (4.7)	TSPAN32 (4.6)	TFDP2 (4.3)	RNF123 (4.2)	STAT5A (4.0)	KCNH2 (3.8)	LDB1 (3.8)	STAT5B (3.5)	ANKRD9 (3.2)
ENSG00000183779	ZNF703 PPI subnetwork	0.000503	<0.01	XPO7 (4.0)	EIF5A (3.9)	ATP1B3 (3.5)	KPNA1 (3.2)	ZNF358 (3.1)	SBNO1 (3.0)	COPS4 (3.0)	PAFAH1B1 (2.7)	HAND1 (2.7)	ENSG00000255650 (2.6)
ENSG00000113916	BCL6 PPI subnetwork	0.000504	<0.01	EGR1 (4.7)	CDKN1A (3.5)	BLK (3.4)	NCOA6 (3.3)	GATAD2B (3.2)	NFIC (3.2)	KIAA0913 (3.2)	CREBBP (3.1)	NCOA2 (3.1)	PRRC2B (3.1)
MP:0009703	decreased birth body size	0.000505	<0.01	REST (3.8)	ARID2 (3.5)	CREBBP (3.4)	CDC42BPA (3.3)	MARCH6 (3.1)	KIAA2026 (3.0)	LDB1 (2.9)	THAP9 (2.9)	ZNF592 (2.8)	ZCCHC14 (2.8)
GO:0060976	coronary vasculature development	0.00051	<0.01	ZFPM2 (4.4)	ENSG00000245768 (4.3)	TBX20 (4.1)	HAND1 (3.7)	NKX2-5 (3.6)	GATA4 (3.4)	ENSG00000236208 (3.4)	ENSG00000226009 (3.3)	NICN1 (3.2)	ENSG00000238198 (3.1)
ENSG00000163956	LRPAP1 PPI subnetwork	0.000511	<0.01	ARIH2 (3.5)	GBF1 (3.3)	FADS1 (3.2)	RANBP6 (3.1)	FDFT1 (3.1)	FADS2 (2.8)	GORASP1 (2.7)	PREP (2.6)	GCN1L1 (2.6)	KCNK3 (2.6)
GO:0003206	cardiac chamber morphogenesis	0.000519	<0.01	TBX20 (6.8)	NKX2-5 (5.1)	NPY6R (5.1)	SCN5A (4.5)	TBX5 (4.4)	HAND1 (4.4)	MYH7B (4.3)	PKP2 (4.2)	SLC27A6 (4.1)	GATA4 (4.0)
GO:0032006	regulation of TOR signaling cascade	0.000519	<0.01	SLC38A1 (4.3)	ARPC3 (4.0)	SLC38A7 (3.2)	SPNS1 (3.1)	C5orf41 (3.1)	CARS (2.9)	ALKBH5 (2.9)	PIGQ (2.9)	KIAA1310 (2.8)	NUPR1 (2.8)
ENSG00000104879	CKM PPI subnetwork	0.00052	<0.01	MYL3 (9.3)	MYL2 (9.1)	TCAP (8.3)	TTN (8.0)	MURC (7.5)	SRL (7.3)	SYNPO2L (7.2)	XIRP1 (7.2)	UNC45B (6.7)	PLN (6.5)
ENSG00000168066	SF1 PPI subnetwork	0.000522	<0.01	ATXN2L (4.4)	SF3B2 (4.2)	SNRNP70 (4.0)	SUPT6H (3.6)	SART1 (3.6)	YLPM1 (3.6)	CRTC2 (3.5)	DLST (3.5)	BRD8 (3.4)	FAM134C (3.4)
KEGG_REGULATION_OF_ACTIN_CYTOSKELETON	KEGG_REGULATION_OF_ACTIN_CYTOSKELETON	0.000523	<0.01	CTDSPL (4.0)	PXN (3.1)	NBEAL2 (3.1)	LTBP2 (3.0)	RIN1 (3.0)	ADRBK1 (3.0)	RAB1B (3.0)	LUZP1 (2.9)	PTPRJ (2.9)	ENSG00000231770 (2.9)
GO:0016922	ligand-dependent nuclear receptor binding	0.000532	<0.01	CDK12 (5.2)	CREBBP (4.4)	NCOA6 (3.8)	ZNF592 (3.6)	GATA4 (3.5)	USP8 (3.4)	ITCH (3.4)	PGAP3 (3.3)	SETD2 (3.3)	CUX1 (3.3)
ENSG00000124575	HIST1H1D PPI subnetwork	0.000533	<0.01	MYL2 (8.3)	MYL3 (8.2)	TTN (7.5)	TCAP (7.2)	SRL (7.2)	MURC (7.0)	XIRP1 (7.0)	SYNPO2L (6.9)	UNC45B (6.7)	ANKRD1 (6.4)
MP:0010025	decreased total body fat amount	0.000533	<0.01	PC (4.2)	OLFML2B (4.0)	DDR2 (3.5)	KCNK3 (3.5)	C11orf86 (3.5)	CD248 (2.9)	ENSG00000225826 (2.9)	PMP22 (2.8)	KCNA7 (2.6)	ENSG00000176868 (2.6)
ENSG00000146963	LUC7L2 PPI subnetwork	0.000534	<0.01	SNRNP70 (3.4)	PARN (3.4)	RPL22 (3.1)	IFRD1 (2.8)	RPS6KL1 (2.7)	PDXDC1 (2.7)	RRN3 (2.6)	RHOT2 (2.6)	SLC16A4 (2.6)	MAP1LC3A (2.6)
MP:0000749	muscle degeneration	0.000534	<0.01	MURC (6.9)	SYNPO2L (6.8)	ATP2A1 (6.8)	MYOT (6.6)	TCAP (6.3)	MYL2 (6.3)	UNC45B (6.2)	SRL (6.2)	XIRP1 (6.0)	TTN (6.0)
ENSG00000178409	BEND3 PPI subnetwork	0.000535	<0.01	SCAND2 (4.8)	USP19 (3.8)	KDM2A (3.7)	ARID2 (3.4)	MITF (3.2)	RANBP6 (3.0)	ZNF592 (3.0)	COASY (2.9)	GBF1 (2.9)	SUPT6H (2.9)
ENSG00000150991	UBC PPI subnetwork	0.000536	<0.01	ETF1 (3.4)	RPL22 (3.0)	NFKB2 (2.8)	MGEA5 (2.8)	AZIN1 (2.8)	NFKB1 (2.8)	UBAP2L (2.7)	CCT8 (2.7)	DPP3 (2.6)	IMPDH2 (2.6)
GO:0031594	neuromuscular junction	0.000541	<0.01	BVES (7.0)	POPDC3 (6.3)	PITX3 (6.2)	C21orf7 (5.2)	MAMSTR (5.1)	KCNQ4 (5.1)	SYNPO2L (4.7)	UNC45B (4.3)	C10orf71 (4.1)	ACTN3 (4.0)
GO:0061384	heart trabecula morphogenesis	0.000541	<0.01	ZNF33A (3.9)	ZNF487P (3.5)	LINC00189 (3.5)	PGAP3 (3.3)	RNF207 (3.3)	TBX20 (3.1)	ENSG00000183562 (3.0)	CCDC141 (3.0)	SLC8A1 (2.9)	RPS6KL1 (2.8)
GO:0032592	integral to mitochondrial membrane	0.000546	<0.01	NARFL (5.1)	FAM195A (4.9)	PIGQ (4.2)	ABCB8 (4.0)	MRPS16 (3.5)	TUFM (3.5)	C2orf47 (3.4)	FAM173A (3.3)	ATPAF2 (3.2)	PPTC7 (3.2)
ENSG00000204673	AKT1S1 PPI subnetwork	0.000548	<0.01	USP40 (3.9)	TOM1L2 (3.9)	CCDC141 (3.4)	CUX1 (3.2)	NCOA2 (3.2)	TRAK1 (2.9)	OBSL1 (2.8)	LAMA5 (2.8)	TTC7B (2.8)	RHOD (2.8)
ENSG00000184371	CSF1 PPI subnetwork	0.000549	<0.01	RIN1 (3.9)	BRD7P3 (3.8)	KCNJ4 (3.5)	PLEKHG5 (3.3)	ENSG00000236208 (3.2)	TSC22D4 (3.1)	ITPKA (3.1)	PSD (2.9)	AGAP3 (2.9)	FBXL16 (2.9)
ENSG00000152518	ZFP36L2 PPI subnetwork	0.000551	<0.01	CUX1 (4.4)	NCOA2 (3.6)	TOM1L2 (3.6)	USP40 (3.5)	PRRC2B (3.5)	RHOD (3.2)	MAP2K4 (2.9)	TRAK1 (2.9)	C11orf9 (2.9)	ASAP3 (2.8)
ENSG00000071242	RPS6KA2 PPI subnetwork	0.000552	<0.01	ZNF592 (3.3)	TRAK1 (3.1)	USP33 (2.8)	UHMK1 (2.8)	RHOT2 (2.7)	NMB (2.7)	FAM173A (2.7)	CNNM4 (2.6)	SP3 (2.6)	CREBBP (2.5)
ENSG00000135605	TEC PPI subnetwork	0.000568	<0.01	ARPC3 (4.3)	PIP4K2A (3.2)	DENND4B (3.2)	RUNX1 (2.8)	SEMA4C (2.5)	RAB35 (2.5)	TSC22D4 (2.5)	ADRBK1 (2.4)	KLHL3 (2.3)	WSB1 (2.3)
MP:0001622	abnormal vasculogenesis	0.00057	<0.01	RASIP1 (4.8)	DOCK6 (4.4)	NOS3 (3.7)	TBX5 (3.6)	QKI (3.5)	ZMIZ1 (3.2)	CAV1 (3.2)	KCNK3 (2.9)	ARHGEF3 (2.8)	TRAK1 (2.8)
GO:0005912	adherens junction	0.000571	<0.01	PKP2 (5.7)	PTRF (5.0)	CAV2 (4.6)	PXN (4.6)	ANKRD1 (4.1)	CAV1 (3.9)	ERBB2 (3.8)	NEXN (3.7)	LAMA5 (3.7)	POPDC2 (3.5)
ENSG00000118058	MLL PPI subnetwork	0.000572	<0.01	UBTF (4.0)	GPS2 (3.8)	ALKBH5 (3.6)	PCID2 (3.3)	EIF5A (3.1)	ATXN2L (3.0)	PHF15 (2.9)	GATAD2B (2.8)	GPN3 (2.8)	ERAL1 (2.7)
ENSG00000160310	PRMT2 PPI subnetwork	0.000572	<0.01	ATXN2L (4.7)	SCAP (4.1)	ZNF592 (3.5)	ZMIZ1 (3.1)	NFIC (3.0)	MAST2 (3.0)	NCOA2 (2.8)	RAB1B (2.7)	PTPN23 (2.7)	STAT5B (2.6)
ENSG00000110931	CAMKK2 PPI subnetwork	0.000576	<0.01	SETD8 (3.9)	TSC22D4 (3.5)	BVES (3.5)	ITPKA (3.2)	EHBP1L1 (3.2)	PSD (3.1)	KCNIP2 (3.0)	KCNJ4 (2.9)	YPEL2 (2.8)	ZNF25 (2.7)
REACTOME_AKT_PHOSPHORYLATES_TARGETS_IN_THE_CYTOSOL	REACTOME_AKT_PHOSPHORYLATES_TARGETS_IN_THE_CYTOSOL	0.000577	<0.01	RAB40C (5.8)	CDKN1A (4.0)	STUB1 (3.8)	PPP5C (3.5)	TRAF4 (3.3)	RAB1B (3.2)	ZNF358 (2.9)	SH2B1 (2.9)	RHOT2 (2.9)	NTAN1 (2.7)
GO:0010906	regulation of glucose metabolic process	0.000579	<0.01	THAP3 (3.1)	TP53INP2 (3.0)	TG (2.9)	THRB (2.9)	PROZ (2.8)	CABLES2 (2.7)	ZNF25 (2.6)	JTB (2.5)	DPT (2.5)	SEPT7L (2.5)
GO:0045596	negative regulation of cell differentiation	0.000581	<0.01	FAM43A (3.3)	PRDM14 (3.2)	ZNF358 (3.1)	TET3 (3.0)	HEY2 (2.9)	ZMIZ1 (2.8)	HAND2 (2.6)	ACVR2B (2.5)	NEXN-AS1 (2.5)	SCN10A (2.4)
REACTOME_INTERLEUKIN:3_5_AND_GM:CSF_SIGNALING	REACTOME_INTERLEUKIN:3_5_AND_GM:CSF_SIGNALING	0.000591	<0.01	STAT5A (3.9)	STAT5B (3.2)	PTPRJ (3.2)	NCOA2 (3.2)	TNFRSF25 (3.0)	SH2D1B (3.0)	HPGDS (3.0)	ADRBK1 (2.9)	STAT3 (2.9)	PIP4K2A (2.8)
GO:0046332	SMAD binding	0.000595	<0.01	ZCCHC14 (4.7)	KANK2 (4.7)	SKI (4.1)	PLEKHA3 (4.0)	EGR1 (3.8)	ZNF592 (3.3)	CREBBP (3.2)	GATA4 (3.1)	ZMIZ1 (3.1)	HEY2 (2.8)
ENSG00000007174	DNAH9 PPI subnetwork	0.000599	<0.01	PRRC2B (3.8)	NCOA6 (3.6)	BLK (3.4)	GATAD2B (3.3)	CREBBP (3.0)	TET3 (3.0)	KIAA0913 (3.0)	PARP9 (2.8)	CDK13 (2.7)	ATXN2L (2.6)
ENSG00000140682	TGFB1I1 PPI subnetwork	0.000599	<0.01	DGKD (4.1)	SDPR (3.8)	LUZP1 (3.3)	KPNA1 (3.1)	ATXN7L3 (3.1)	ARNT (3.0)	PTPRJ (3.0)	ENSG00000167524 (2.9)	DENND4B (2.9)	NEIL2 (2.7)
ENSG00000165699	TSC1 PPI subnetwork	0.000603	<0.01	PKP2 (3.4)	HMGB3P1 (3.1)	CCDC141 (3.1)	KANK2 (2.8)	TTC7B (2.7)	ETF1 (2.6)	SSH3 (2.6)	PRRC2B (2.6)	PTRF (2.5)	LAMA5 (2.5)
GO:0009968	negative regulation of signal transduction	0.00061	<0.01	C17orf63 (3.2)	ENSG00000230461 (3.2)	HEY2 (3.1)	SKI (2.9)	FAM43A (2.7)	NKD2 (2.6)	CYS1 (2.5)	C12orf34 (2.5)	ENSG00000245768 (2.5)	ADAMTS19 (2.5)
ENSG00000064419	TNPO3 PPI subnetwork	0.000616	<0.01	AZIN1 (4.2)	RHOA (3.4)	FAM13B (3.4)	BTBD10 (3.2)	UTP18 (3.2)	IFRD1 (3.2)	HNRNPA0 (3.1)	HNRNPF (3.1)	ANAPC7 (3.0)	KPNA1 (3.0)
ENSG00000118922	KLF12 PPI subnetwork	0.000616	<0.01	USP33 (4.7)	CDK5 (3.5)	POLR2B (3.4)	PARN (3.4)	DCK (3.2)	PDXDC1 (3.0)	MEPCE (3.0)	SCAF11 (2.9)	FAM53C (2.9)	RHBDL1 (2.9)
ENSG00000135801	TAF5L PPI subnetwork	0.000624	<0.01	MEPCE (4.1)	PPP1R35 (3.7)	NCOA6 (3.5)	C17orf63 (3.4)	RBM4B (3.3)	MED1 (3.2)	LIG3 (3.1)	UBTF (3.1)	FAM208A (3.0)	CREBBP (3.0)
GO:0008757	S-adenosylmethionine-dependent methyltransferase activity	0.000625	<0.01	SETDB1 (3.7)	NLE1 (3.4)	ANAPC7 (3.3)	NOL9 (3.0)	ZNF839 (3.0)	LIG3 (2.8)	SETD6 (2.8)	AMT (2.7)	RWDD2B (2.7)	DIMT1 (2.6)
ENSG00000172660	TAF15 PPI subnetwork	0.000628	<0.01	SNRNP70 (5.6)	FUBP1 (4.8)	HNRNPR (4.3)	HNRNPA0 (4.0)	KDM3B (3.9)	RBM14 (3.9)	MGEA5 (3.7)	SP3 (3.6)	HNRNPF (3.5)	LSM12 (3.4)
MP:0000751	myopathy	0.000628	<0.01	C10orf71 (7.1)	MURC (6.6)	ATP2A1 (6.4)	XIRP1 (6.3)	SRL (6.1)	TTN (6.0)	MYL2 (5.7)	MYOZ1 (5.6)	TCAP (5.5)	SYNPO2L (5.4)
ENSG00000182944	EWSR1 PPI subnetwork	0.000634	<0.01	RAB1B (3.8)	CCDC101 (3.7)	C10orf76 (3.4)	HNRNPA0 (3.4)	ATXN2L (3.2)	GATAD2B (3.2)	RBM4 (3.0)	SF3B2 (3.0)	ENSG00000213063 (3.0)	TCHP (2.9)
MP:0000003	abnormal adipose tissue morphology	0.000635	<0.01	ATPAF2 (3.3)	MAP2K4 (3.2)	C7orf10 (3.2)	PEMT (3.1)	KIAA0664 (3.0)	TG (3.0)	PC (2.9)	ALKBH5 (2.9)	FLII (2.8)	ATG9B (2.8)
MP:0001783	decreased white adipose tissue amount	0.000635	<0.01	C11orf86 (4.7)	KCNIP2 (4.1)	PC (4.0)	NMB (3.5)	PM20D1 (3.3)	MITF (3.1)	CAV2 (3.0)	PMP22 (3.0)	PEMT (2.9)	SLC2A4 (2.9)
ENSG00000146904	EPHA1 PPI subnetwork	0.000641	<0.01	UBA7 (3.5)	CABLES2 (3.1)	FLOT2 (3.0)	PRKCA (2.7)	CCDC64 (2.6)	NANOS1 (2.6)	GIT2 (2.6)	KIAA2026 (2.6)	MYD88 (2.6)	SLC38A1 (2.5)
ENSG00000162924	REL PPI subnetwork	0.000642	<0.01	NFKB2 (6.0)	NFKB1 (5.8)	ARID5A (5.0)	CRTC2 (4.7)	STAT3 (4.5)	CSRNP1 (3.5)	KDM2A (3.4)	ETF1 (3.3)	FAM53C (3.3)	ANXA7 (3.1)
ENSG00000213905	ENSG00000213905 PPI subnetwork	0.000651	<0.01	CTDSPL (4.3)	SLC38A1 (3.2)	GMPR (3.0)	NKX2-5 (2.8)	TBX5 (2.6)	KLHDC8B (2.6)	C1orf213 (2.6)	SMARCAD1 (2.5)	CCDC64 (2.3)	FER1L5 (2.3)
ENSG00000141447	OSBPL1A PPI subnetwork	0.000655	<0.01	PRRC2B (3.9)	BLK (3.5)	NCOA6 (3.3)	TET3 (3.1)	KIAA0913 (3.0)	PARP9 (3.0)	CREBBP (2.8)	FCRLA (2.8)	ATXN2L (2.7)	MTMR9 (2.6)
ENSG00000143867	OSR1 PPI subnetwork	0.000655	<0.01	PRRC2B (3.9)	BLK (3.5)	NCOA6 (3.3)	TET3 (3.1)	KIAA0913 (3.0)	PARP9 (3.0)	CREBBP (2.8)	FCRLA (2.8)	ATXN2L (2.7)	MTMR9 (2.6)
ENSG00000147145	LPAR4 PPI subnetwork	0.000656	<0.01	PRRC2B (3.8)	NCOA6 (3.7)	BLK (3.5)	GATAD2B (3.4)	CREBBP (3.2)	TET3 (2.9)	KIAA0913 (2.8)	PARP9 (2.8)	ATXN2L (2.8)	CDK13 (2.6)
ENSG00000198824	CHAMP1 PPI subnetwork	0.000656	<0.01	FUBP1 (4.8)	YLPM1 (4.7)	KDM3B (4.5)	QRICH1 (4.5)	RBM14 (4.3)	SUPT6H (4.2)	MALAT1 (4.1)	SNRNP70 (4.0)	ATXN2L (3.8)	SEC31A (3.8)
ENSG00000028137	TNFRSF1B PPI subnetwork	0.00066	<0.01	ATP2A2 (4.2)	KIAA0100 (3.8)	KIAA0664 (3.4)	TUFM (3.2)	GOT2 (3.0)	CD81 (3.0)	NUS1 (2.8)	DPP3 (2.8)	ACOT7 (2.6)	METRN (2.6)
GO:0003229	ventricular cardiac muscle tissue development	0.00066	<0.01	TBX20 (6.6)	NKX2-5 (6.3)	NPY6R (6.2)	SCN5A (5.4)	MYH7B (5.3)	RNF207 (5.3)	SLC8A1 (4.8)	SLC27A6 (4.7)	C10orf71 (4.3)	MYL3 (4.3)
GO:0045214	sarcomere organization	0.000665	<0.01	TBX20 (5.9)	NPY6R (5.8)	SCN5A (5.5)	C10orf71 (5.1)	NKX2-5 (4.9)	MYH7B (4.9)	ANKRD1 (4.7)	TBX5 (4.5)	POPDC2 (4.4)	CCDC141 (4.4)
GO:0007519	skeletal muscle tissue development	0.000668	<0.01	PITX3 (7.2)	MAMSTR (6.7)	BVES (5.2)	KCNQ4 (5.0)	POPDC3 (5.0)	C21orf7 (4.7)	ACTN3 (4.5)	ZMYND17 (4.4)	C9orf3 (4.2)	KCNA7 (4.1)
MP:0002192	hydrops fetalis	0.000676	<0.01	RASIP1 (5.1)	C8orf49 (4.6)	CD248 (4.2)	PRRX1 (3.7)	HAND2 (3.2)	WNT2B (3.0)	KCNJ2 (3.0)	C3orf54 (2.9)	SLC2A4 (2.7)	NOS3 (2.7)
ENSG00000143119	CD53 PPI subnetwork	0.000683	<0.01	TNFRSF25 (5.3)	LAT (3.7)	FCRLA (3.7)	CD19 (3.5)	TSPAN32 (3.2)	GIMAP7 (3.1)	TG (3.0)	ENSG00000238184 (2.9)	DUSP2 (2.7)	KIAA0922 (2.7)
ENSG00000146587	RBAK PPI subnetwork	0.000686	<0.01	SCAND2 (4.1)	KDM2A (4.1)	ENSG00000226419 (3.9)	ARID2 (3.3)	MEPCE (3.2)	DTX3L (3.0)	NUP210L (2.8)	USP19 (2.8)	ATXN1 (2.8)	GPBP1L1 (2.7)
REACTOME_CD28_DEPENDENT_PI3KAKT_SIGNALING	REACTOME_CD28_DEPENDENT_PI3KAKT_SIGNALING	0.000696	<0.01	FGF21 (3.4)	SLC38A1 (3.2)	TNFRSF25 (3.2)	STUB1 (3.1)	CCDC64 (3.1)	TRAF4 (3.0)	RAB40C (2.9)	KLF12 (2.9)	ASAP3 (2.8)	WDR48 (2.7)
ENSG00000127445	PIN1 PPI subnetwork	0.000697	<0.01	KIF20A (3.4)	TRAIP (3.4)	FAM53C (3.3)	TRPC4AP (3.1)	GOT2 (3.0)	TUBG1 (3.0)	NCAPH (2.9)	NUSAP1 (2.9)	HMGB3P1 (2.9)	SPAG5 (2.7)
ENSG00000099308	MAST3 PPI subnetwork	0.000703	<0.01	CUX1 (4.0)	USP40 (3.9)	NCOA2 (3.6)	RHOD (3.6)	TOM1L2 (3.5)	SSH3 (3.1)	C11orf9 (3.0)	MAP2K4 (2.9)	TRAK1 (2.9)	CCDC64 (2.8)
ENSG00000129250	KIF1C PPI subnetwork	0.000704	<0.01	CUX1 (3.9)	NCOA6 (3.7)	NCOA2 (3.6)	TOM1L2 (3.5)	MAP2K4 (3.5)	RHOD (3.1)	USP40 (3.0)	TTC7B (3.0)	OBSL1 (2.9)	CCDC141 (2.9)
MP:0000691	enlarged spleen	0.000706	<0.01	TSPAN32 (4.7)	STAT5A (3.9)	TNFRSF25 (3.6)	DUSP2 (3.6)	NFKB2 (3.6)	NFKB1 (3.5)	ARID5A (3.5)	ADRBK1 (3.4)	LDB1 (3.3)	LAT (3.2)
ENSG00000162290	ENSG00000162290 PPI subnetwork	0.000707	<0.01	PRRC2B (3.9)	SETD2 (3.8)	OXSR1 (3.2)	ENSG00000213063 (3.1)	SCN10A (3.1)	HNRNPA0 (3.0)	CDK13 (3.0)	FAM208A (3.0)	CDC23 (2.9)	MKL2 (2.7)
GO:0005844	polysome	0.000712	<0.01	RAD9B (4.2)	SBNO1 (3.0)	ZCWPW1 (3.0)	C3orf62 (2.9)	C17orf63 (2.9)	LINC00189 (2.8)	ABCC1 (2.7)	C12orf34 (2.6)	MAST2 (2.6)	ENSG00000226086 (2.6)
ENSG00000110987	BCL7A PPI subnetwork	0.000714	<0.01	NFKB2 (5.5)	NFKB1 (4.7)	KDM2A (4.4)	SF3B2 (4.2)	KLC2 (4.2)	WDR48 (4.1)	PTPN23 (3.9)	KIAA0913 (3.7)	STAT3 (3.7)	CRTC2 (3.4)
ENSG00000018408	WWTR1 PPI subnetwork	0.000724	<0.01	NKX2-5 (3.7)	IRX3 (3.4)	IGF2BP2 (3.4)	LINC00310 (3.2)	LAMB2 (2.8)	ZNF579 (2.7)	ASB16 (2.7)	OBSL1 (2.7)	CAV2 (2.7)	PITX3 (2.6)
GO:0030315	T-tubule	0.00073	<0.01	C10orf71 (6.4)	KCNJ11 (5.9)	MYOZ1 (5.5)	RNF207 (5.4)	ACTN3 (5.3)	TCAP (5.3)	XIRP1 (5.2)	KCNA7 (5.1)	UNC45B (5.1)	SLC8A1 (5.0)
REACTOME_SIGNALING_BY_EGFR	REACTOME_SIGNALING_BY_EGFR	0.00073	<0.01	STUB1 (3.4)	ZNF592 (3.0)	ATXN2L (2.9)	TET3 (2.9)	ADRBK1 (2.9)	NTAN1 (2.8)	CAMK2D (2.8)	TRAF4 (2.6)	BTBD10 (2.6)	AGAP3 (2.6)
ENSG00000141232	TOB1 PPI subnetwork	0.000736	<0.01	GRB7 (4.8)	PNMT (4.3)	PGAP3 (3.9)	XPO7 (3.6)	ARNT (3.5)	C8orf12 (3.3)	TBX20 (3.2)	CAMK2D (3.2)	ZCCHC14 (3.1)	FBXL20 (3.0)
ENSG00000128594	LRRC4 PPI subnetwork	0.000738	<0.01	SLC29A2 (3.7)	RCE1 (3.0)	FADS1 (2.9)	DLST (2.9)	LIN28B (2.8)	FADS2 (2.8)	SLC38A1 (2.8)	ENSG00000238198 (2.7)	IPP (2.6)	SKI (2.6)
GO:0070161	anchoring junction	0.000738	<0.01	PKP2 (5.4)	PTRF (4.8)	CAV2 (4.6)	PXN (4.3)	RHOD (4.0)	ERBB2 (3.9)	ANKRD1 (3.8)	LAMA5 (3.8)	CAV1 (3.7)	NEXN (3.3)
GO:0042054	histone methyltransferase activity	0.000739	<0.01	GATAD2B (4.5)	SETD2 (4.5)	EXOG (4.2)	SBNO1 (3.9)	KDM2B (3.8)	KDM2A (3.7)	KIAA1310 (3.7)	ZNF592 (3.6)	SETDB1 (3.2)	UBTF (3.1)
ENSG00000180855	ZNF443 PPI subnetwork	0.000741	<0.01	PRRC2B (3.7)	NCOA6 (3.5)	BLK (3.4)	GATAD2B (3.3)	CREBBP (3.1)	TET3 (3.1)	KIAA0913 (2.9)	PARP9 (2.8)	CDK13 (2.7)	NCOA2 (2.6)
MP:0004090	abnormal sarcomere morphology	0.000744	<0.01	TCAP (8.8)	ATP2A1 (8.5)	MYOT (8.5)	SRL (8.5)	TTN (8.3)	MYOZ1 (8.1)	SYNPO2L (8.0)	C10orf71 (8.0)	UNC45B (8.0)	MURC (7.6)
REACTOME_PYRUVATE_METABOLISM	REACTOME_PYRUVATE_METABOLISM	0.000745	<0.01	FAM162A (4.7)	FAM195A (4.2)	PPARGC1A (4.2)	UQCRC1 (3.9)	SLC2A4 (3.9)	ACSS2 (3.8)	P4HA1 (3.8)	NPY6R (3.7)	PFKFB4 (3.6)	DLST (3.5)
ENSG00000085231	TAF9 PPI subnetwork	0.000746	<0.01	GPN3 (3.2)	XPO7 (3.1)	SMARCAD1 (3.1)	PCID2 (3.0)	FCF1 (3.0)	C12orf24 (2.9)	RBM15 (2.8)	UTP18 (2.8)	AP4E1 (2.8)	ZNF830 (2.7)
GO:0035035	histone acetyltransferase binding	0.000754	<0.01	CSRNP1 (3.6)	NKX2-5 (3.3)	CUX1 (2.9)	RBM4 (2.8)	STAT5B (2.5)	STAT3 (2.5)	C1orf110 (2.5)	CD81 (2.4)	NPAS4 (2.4)	CASZ1 (2.4)
MP:0005318	decreased triglyceride level	0.000755	<0.01	PC (5.5)	SLC2A4 (4.9)	PM20D1 (4.6)	AGPAT9 (4.6)	ACSS2 (3.9)	KCNIP2 (3.8)	SLC19A2 (2.7)	KIAA0922 (2.7)	FAM195A (2.6)	KCNK3 (2.5)
ENSG00000185950	IRS2 PPI subnetwork	0.000756	<0.01	ARID5A (3.7)	STAT3 (3.5)	CUX1 (3.4)	PHF15 (3.3)	CABLES2 (3.3)	MAP2K4 (3.2)	NCOA6 (3.2)	MGEA5 (3.1)	NCOA2 (3.1)	ZNF592 (3.1)
GO:0031331	positive regulation of cellular catabolic process	0.000757	<0.01	DALRD3 (3.3)	ENSG00000254936 (3.3)	LINC00310 (3.2)	C3orf65 (3.0)	ATXN7L3 (2.9)	ARIH2 (2.8)	RHOT2 (2.8)	ZNF839 (2.8)	NEIL2 (2.8)	USP19 (2.8)
REACTOME_MTORC1:MEDIATED_SIGNALLING	REACTOME_MTORC1:MEDIATED_SIGNALLING	0.000757	<0.01	RPL22 (4.1)	CARS (4.1)	NOL9 (3.7)	PDXDC1 (3.6)	SLC38A7 (3.2)	GCN1L1 (3.1)	DNAJC11 (3.0)	STUB1 (2.8)	SLC38A1 (2.7)	EIF3A (2.7)
GO:0070461	SAGA-type complex	0.00076	<0.01	C17orf63 (4.2)	GPS2 (4.0)	CREBBP (3.8)	NCOA6 (3.8)	MEPCE (3.7)	MED1 (3.3)	LIG3 (3.3)	UBTF (3.1)	FAM208A (3.1)	ZCWPW1 (3.1)
GO:0016441	posttranscriptional gene silencing	0.000765	<0.01	RCE1 (4.0)	ENSG00000258297 (3.9)	AMMECR1L (3.5)	RBM15 (3.4)	DFNB59 (3.2)	GPBP1L1 (3.1)	ENSG00000230896 (3.1)	CCDC17 (3.0)	ENSG00000223960 (3.0)	RNF34 (2.9)
GO:0035194	posttranscriptional gene silencing by RNA	0.000765	<0.01	RCE1 (4.0)	ENSG00000258297 (3.9)	AMMECR1L (3.5)	RBM15 (3.4)	DFNB59 (3.2)	GPBP1L1 (3.1)	ENSG00000230896 (3.1)	CCDC17 (3.0)	ENSG00000223960 (3.0)	RNF34 (2.9)
ENSG00000031823	RANBP3 PPI subnetwork	0.000768	<0.01	SLC38A1 (4.0)	ABCB8 (3.2)	HAND1 (3.0)	ENSG00000225399 (2.9)	GPBP1L1 (2.9)	CLN3 (2.9)	ENSG00000234380 (2.8)	GRB7 (2.8)	HNRNPF (2.8)	MEPCE (2.7)
GO:0030016	myofibril	0.000772	<0.01	TTN (11.6)	ATP2A1 (11.3)	MYOZ1 (11.0)	MYL2 (10.7)	TCAP (10.7)	MYOT (10.5)	SRL (9.8)	SYNPO2L (9.6)	UNC45B (9.4)	TPM3 (9.4)
ENSG00000100906	NFKBIA PPI subnetwork	0.000774	<0.01	NFKB2 (4.3)	PHF15 (4.1)	PAFAH1B1 (3.7)	NFKB1 (3.6)	RBM14 (3.6)	ETF1 (3.2)	C10orf76 (3.2)	STAT3 (3.1)	KDM2A (3.1)	FAM13B (3.0)
MP:0006267	abnormal intercalated disc morphology	0.00078	<0.01	MYL2 (7.0)	UNC45B (6.4)	MURC (6.2)	TCAP (6.1)	C10orf71 (6.0)	SYNPO2L (5.9)	PLN (5.6)	SRL (5.6)	TTN (5.5)	MYL3 (5.5)
ENSG00000163602	RYBP PPI subnetwork	0.000781	<0.01	TFAP4 (3.0)	ENSG00000255517 (2.9)	KDM2A (2.8)	CDK13 (2.7)	GATAD2B (2.7)	PPP1R35 (2.6)	ENSG00000213062 (2.6)	C2orf47 (2.6)	ARNTL (2.6)	QRICH1 (2.6)
GO:0001890	placenta development	0.000789	<0.01	ASCL2 (3.9)	ADRA2B (3.9)	ABP1 (3.5)	TTC18 (3.5)	SLC27A6 (3.4)	LINC00337 (3.4)	HAND1 (3.3)	BRWD1 (3.0)	HSD17B1 (3.0)	AP4E1 (2.9)
ENSG00000163050	ADCK3 PPI subnetwork	0.000794	<0.01	USP33 (3.8)	TSC22D4 (3.7)	RHOT2 (3.2)	ANKRD9 (2.9)	ZNF592 (2.8)	FAM184A (2.8)	NBEAL2 (2.8)	KCNA7 (2.7)	PDXDC1 (2.7)	TRAK1 (2.6)
REACTOME_CIRCADIAN_CLOCK	REACTOME_CIRCADIAN_CLOCK	0.0008	<0.01	CSRNP1 (4.0)	C5orf41 (3.8)	KLF12 (3.8)	ATXN1 (3.7)	RLF (3.7)	IFRD1 (3.6)	ITCH (3.6)	PPTC7 (3.6)	KIAA0232 (3.4)	THRB (3.2)
MP:0011096	complete embryonic lethality before somite formation	0.000804	<0.01	TUBG1 (4.1)	CDC27 (3.8)	HAND1 (3.7)	FEN1 (3.6)	DTL (3.5)	SPAG5 (3.5)	OIP5 (3.5)	KIF20A (3.4)	CENPW (3.3)	HNRNPR (3.2)
ENSG00000122367	LDB3 PPI subnetwork	0.000808	<0.01	MYL2 (8.8)	TTN (8.6)	MYL3 (8.2)	XIRP1 (7.6)	UNC45B (7.6)	SYNPO2L (7.5)	TCAP (7.4)	C10orf71 (7.3)	MURC (6.4)	ENSG00000185847 (6.2)
GO:0060090	binding, bridging	0.000808	<0.01	SPATS2L (4.1)	CCDC64 (3.9)	ANXA9 (3.1)	PXN (3.0)	TSPAN32 (2.9)	SMCR8 (2.8)	CAMK2D (2.7)	NBEAL2 (2.6)	C17orf63 (2.6)	C11orf80 (2.5)
MP:0001696	failure to gastrulate	0.000809	<0.01	C8orf49 (4.6)	AZIN1 (3.4)	LLGL1 (3.2)	MAP2K4 (3.1)	HNRNPA0 (3.0)	COL7A1 (3.0)	HTR1D (2.9)	ENSG00000253320 (2.7)	COPS4 (2.7)	LIG3 (2.5)
GO:0042326	negative regulation of phosphorylation	0.000813	<0.01	CAMK2D (3.6)	C3orf65 (3.6)	ENSG00000238198 (3.3)	ENSG00000254556 (3.3)	ENSG00000229589 (3.2)	ZNF37A (3.2)	SSPN (3.1)	KCNE1 (2.8)	FBXL20 (2.7)	C12orf65 (2.7)
KEGG_PANCREATIC_CANCER	KEGG_PANCREATIC_CANCER	0.000814	<0.01	RAB1B (3.9)	RAB35 (3.3)	ADRBK1 (3.1)	DTX3L (3.0)	FLOT2 (2.9)	PARP9 (2.9)	RUNX1 (2.8)	NEURL3 (2.7)	ENSG00000138600 (2.7)	SETD8 (2.7)
ENSG00000186298	PPP1CC PPI subnetwork	0.000816	<0.01	KIF20A (6.4)	NCAPH (6.3)	CDC25C (6.2)	OIP5 (6.0)	NUSAP1 (6.0)	SPAG5 (6.0)	TRAIP (5.9)	CENPW (5.7)	LIN54 (5.0)	DTL (4.9)
ENSG00000073910	FRY PPI subnetwork	0.000817	<0.01	PARN (5.4)	PAFAH1B1 (3.2)	TUFM (3.0)	PDXDC1 (2.9)	SLC38A7 (2.8)	CCDC78 (2.8)	DNAJC11 (2.8)	TTC18 (2.7)	KIF9 (2.7)	CNOT1 (2.6)
GO:0042809	vitamin D receptor binding	0.000822	<0.01	CDK12 (7.6)	PGAP3 (7.1)	ERBB2 (6.4)	MED1 (5.3)	GRB7 (4.6)	ERAL1 (4.4)	FBXL20 (4.3)	ZNF830 (4.1)	KDM3B (3.7)	PNMT (3.6)
ENSG00000140443	IGF1R PPI subnetwork	0.000823	<0.01	CD248 (3.0)	NEXN-AS1 (3.0)	MAP2K4 (2.9)	PRRX1 (2.8)	MPPED2 (2.7)	MAN1A1 (2.7)	CAV2 (2.6)	CTDSPL (2.6)	GPR153 (2.6)	TSC22D4 (2.5)
ENSG00000130589	RP4-697K14.7 PPI subnetwork	0.000826	<0.01	PRRC2B (3.6)	NCOA6 (3.3)	GATAD2B (3.3)	BLK (3.3)	TET3 (3.2)	CREBBP (3.1)	KIAA0913 (2.7)	NCOA2 (2.6)	ITPR2 (2.6)	KLF12 (2.5)
GO:0043292	contractile fiber	0.000827	<0.01	TTN (11.5)	ATP2A1 (11.4)	MYOZ1 (11.0)	MYL2 (10.5)	MYOT (10.5)	TCAP (10.4)	SRL (9.6)	SYNPO2L (9.4)	UNC45B (9.3)	TPM3 (9.3)
ENSG00000138398	PPIG PPI subnetwork	0.000828	<0.01	RNF34 (4.0)	NFYC (3.9)	RBM4B (3.6)	BRD8 (3.6)	RBM14 (3.5)	FAM53C (3.5)	C7orf11 (3.4)	BNIP1 (3.4)	CDC23 (3.3)	FAM13B (3.2)
MP:0000281	abnormal interventricular septum morphology	0.000835	<0.01	WNT8A (3.8)	CAV1 (3.5)	SLC16A1 (3.5)	KLHDC8B (3.4)	C8orf49 (3.3)	FAM162A (3.2)	TBX20 (3.2)	HAND1 (3.2)	WSB1 (3.1)	P4HA1 (3.1)
GO:0003205	cardiac chamber development	0.000836	<0.01	TBX20 (7.0)	NKX2-5 (4.9)	NPY6R (4.7)	MYH7B (4.6)	HAND1 (4.6)	TBX5 (4.6)	SCN5A (4.5)	PKP2 (4.4)	HAND2 (3.9)	GATA4 (3.9)
ENSG00000198563	DDX39B PPI subnetwork	0.000846	<0.01	SNRNP70 (4.3)	RBM14 (4.2)	PPP1CC (3.5)	C7orf11 (3.0)	MED1 (3.0)	RBM4 (3.0)	CCT6B (3.0)	UBAP2L (2.9)	KDM1A (2.8)	FAM208A (2.7)
ENSG00000215412	ENSG00000215412 PPI subnetwork	0.000846	<0.01	SNRNP70 (4.3)	RBM14 (4.2)	PPP1CC (3.5)	C7orf11 (3.0)	MED1 (3.0)	RBM4 (3.0)	CCT6B (3.0)	UBAP2L (2.9)	KDM1A (2.8)	FAM208A (2.7)
ENSG00000215425	DDX39B PPI subnetwork	0.000846	<0.01	SNRNP70 (4.3)	RBM14 (4.2)	PPP1CC (3.5)	C7orf11 (3.0)	MED1 (3.0)	RBM4 (3.0)	CCT6B (3.0)	UBAP2L (2.9)	KDM1A (2.8)	FAM208A (2.7)
ENSG00000134250	NOTCH2 PPI subnetwork	0.000849	<0.01	DOCK6 (3.5)	SOX8 (3.2)	GPBP1L1 (3.1)	PARP9 (3.1)	C5orf41 (3.0)	PLEKHG5 (3.0)	MATN2 (2.8)	C20orf151 (2.8)	NMB (2.8)	TDH (2.8)
ENSG00000124641	MED20 PPI subnetwork	0.00085	<0.01	BNIP1 (4.0)	RLF (3.9)	CDK12 (3.8)	PGAP3 (3.5)	MCM9 (3.4)	CDC27 (3.2)	ZNF830 (3.1)	TYW5 (3.1)	RNF34 (3.0)	ATPAF2 (3.0)
GO:0007179	transforming growth factor beta receptor signaling pathway	0.00085	<0.01	C3orf65 (3.7)	LTBP2 (3.6)	ENSG00000249584 (3.6)	KANK2 (3.4)	LTBP3 (3.4)	ADAMTSL3 (3.0)	SKI (2.8)	CCDC8 (2.8)	KLHDC8B (2.7)	ZMIZ1 (2.6)
ENSG00000112304	ACOT13 PPI subnetwork	0.000853	<0.01	MYL3 (8.3)	MYL2 (8.1)	TCAP (7.5)	TTN (7.5)	SYNPO2L (7.3)	MURC (6.9)	XIRP1 (6.8)	UNC45B (6.7)	SRL (6.4)	C10orf71 (6.3)
ENSG00000181656	GPR88 PPI subnetwork	0.000856	<0.01	ATXN2L (4.9)	RBM14 (4.8)	PGAP3 (4.5)	SNRNP70 (4.3)	CDK12 (4.2)	PTPN23 (4.2)	YLPM1 (4.1)	SUPT6H (4.1)	MED1 (4.1)	NUFIP2 (4.0)
GO:0030017	sarcomere	0.000857	<0.01	TTN (11.8)	ATP2A1 (11.2)	TCAP (11.2)	MYL2 (11.2)	MYOZ1 (11.0)	MYOT (10.6)	SYNPO2L (9.7)	MYL3 (9.7)	SRL (9.7)	UNC45B (9.5)
b. JT
Original gene set ID	Original gene set description	Nominal P-value	FDR	Z score gene 1	Z score gene 2	Z score gene 3	Z score gene 4	Z score gene 5	Z score gene 6	Z score gene 7	Z score gene 8	Z score gene 9	Z score gene 10
GO:0008134	transcription factor binding	5.13e-14	<0.01	CREBBP (4.8)	CUX1 (3.6)	RPRD2 (3.5)	ZMIZ1 (3.5)	GATA4 (3.5)	SPEN (3.4)	ID3 (3.4)	UBTF (3.4)	HDAC5 (3.3)	ZNF592 (3.3)
ENSG00000142208	AKT1 PPI subnetwork	2.29e-13	<0.01	NCOA2 (4.0)	FOXN3 (3.1)	STAT5B (3.1)	CREBBP (3.0)	TRAF4 (2.8)	PTPN11 (2.8)	C7orf53 (2.8)	SLC2A4 (2.8)	RAB40C (2.8)	FADS3 (2.7)
MP:0002189	abnormal myocardial trabeculae morphology	4.32e-13	<0.01	CDK12 (5.5)	HAND2 (4.8)	GSDMB (4.5)	ARNT (4.3)	NKX2-5 (4.2)	PKP2 (4.1)	EPAS1 (3.9)	GRB7 (3.9)	TBX20 (3.7)	OBSL1 (3.6)
MP:0003984	embryonic growth retardation	4.57e-13	<0.01	GATA4 (4.1)	DOCK6 (4.1)	NKX2-5 (4.0)	NOS3 (3.7)	SOX7 (3.7)	EPAS1 (3.6)	SPEN (3.5)	SETD2 (3.4)	CREBBP (3.2)	ZNF592 (3.1)
MP:0000280	thin ventricular wall	1.43e-12	<0.01	PLN (4.8)	TBX20 (4.5)	CDK12 (4.4)	HAND2 (4.4)	GATA4 (4.3)	PROCR (4.0)	PPP1R3B (3.9)	HSPB7 (3.9)	NKX2-5 (3.8)	MED1 (3.6)
ENSG00000100644	HIF1A PPI subnetwork	1.67e-12	<0.01	PIP5K1A (4.0)	CDKN1A (3.7)	FAM162A (3.5)	ZNF687 (3.3)	FAM53C (3.3)	C10orf71 (3.2)	BAZ2A (3.1)	C1orf43 (3.1)	MYL3 (3.0)	PPP1R3B (2.9)
MP:0000295	trabecula carnea hypoplasia	6.81e-12	<0.01	TBX20 (5.2)	NKX2-5 (5.0)	UNC45B (4.1)	KDM2A (4.1)	CDK12 (4.0)	C17orf63 (3.9)	NPY6R (3.5)	HSPB7 (3.5)	GATA4 (3.5)	ALPK3 (3.4)
ENSG00000112658	SRF PPI subnetwork	6.9e-12	<0.01	BVES (4.0)	EHBP1L1 (3.7)	SH2B3 (3.7)	PITX3 (3.6)	RUNX1 (3.3)	OBSL1 (3.1)	LPP (3.0)	CASZ1 (2.9)	UBTF (2.9)	SOX7 (2.8)
ENSG00000125686	MED1 PPI subnetwork	9.61e-12	<0.01	CDK12 (4.5)	CREBBP (4.1)	SPEN (4.1)	NFIC (3.9)	NCOA6 (3.7)	MED1 (3.6)	ERAL1 (3.6)	TAF4 (3.5)	C17orf63 (3.5)	TCF7L2 (3.4)
ENSG00000186350	RXRA PPI subnetwork	1.11e-11	<0.01	CSRNP1 (4.7)	ZMIZ1 (4.6)	CRTC2 (3.9)	ZNF592 (3.7)	CREBBP (3.5)	NCOA6 (3.4)	IFRD1 (3.4)	CDK12 (3.2)	TAF4 (3.1)	NFIC (3.1)
ENSG00000140009	ESR2 PPI subnetwork	2.67e-11	<0.01	ATXN2 (3.5)	PAFAH1B1 (3.3)	TAF4 (3.2)	PACS1 (3.2)	STAT5B (3.1)	C8orf12 (3.1)	MAP2K4 (3.1)	SKI (2.9)	RPRD2 (2.9)	MAPKAPK5 (2.7)
GO:0019900	kinase binding	3.4e-11	<0.01	DGKD (4.3)	STAT5B (3.3)	PACS1 (3.3)	CAMK2D (3.2)	MGEA5 (3.2)	EHBP1L1 (3.2)	ATXN2L (3.1)	SKI (3.1)	CRTC2 (3.1)	KDM2A (3.1)
GO:0019901	protein kinase binding	9.53e-11	<0.01	DGKD (4.1)	SKI (3.7)	PACS1 (3.4)	KDM2A (3.4)	ATXN2L (3.3)	STAT5B (3.1)	CAMK2D (3.1)	EHBP1L1 (3.0)	C6orf204 (3.0)	MGEA5 (2.9)
ENSG00000100030	MAPK1 PPI subnetwork	2.58e-10	<0.01	CSRNP1 (4.9)	MCL1 (4.3)	CDKN1A (3.3)	NPAS4 (3.3)	STAT5B (3.0)	ID3 (3.0)	ADRBK1 (3.0)	DUSP2 (2.9)	ZFYVE9 (2.8)	CDK2AP2 (2.8)
MP:0001698	decreased embryo size	3.8e-10	<0.01	CREBBP (4.3)	GATA4 (3.9)	TAF4 (3.8)	SPEN (3.5)	NCOA2 (3.1)	SETD2 (3.0)	TCF7L1 (3.0)	SCAF11 (2.9)	BEND3 (2.9)	RTF1 (2.9)
KEGG_INSULIN_SIGNALING_PATHWAY	KEGG_INSULIN_SIGNALING_PATHWAY	4.11e-10	<0.01	PPP1R3B (4.9)	PC (4.7)	SLC2A4 (4.3)	KCNJ11 (4.1)	EHBP1L1 (4.0)	STAT5B (4.0)	STUB1 (3.3)	RAB1B (3.2)	FLOT2 (3.2)	LINC00310 (3.1)
ENSG00000130382	MLLT1 PPI subnetwork	4.24e-10	<0.01	ATXN2L (4.6)	NCOA6 (4.2)	ARID2 (4.0)	C17orf63 (4.0)	KDM3B (3.6)	RPRD2 (3.6)	KDM1A (3.4)	VPS72 (3.3)	FIZ1 (3.2)	HNRNPA0 (3.2)
ENSG00000116478	HDAC1 PPI subnetwork	4.37e-10	<0.01	LDB1 (4.1)	KDM2A (3.8)	UBTF (3.8)	KDM3B (3.6)	BAZ2A (3.6)	DEK (3.5)	CREBBP (3.5)	NCOA6 (3.4)	NFIC (3.4)	ARID2 (3.3)
ENSG00000147162	OGT PPI subnetwork	4.43e-10	<0.01	SPEN (3.8)	KDM2A (3.7)	BAZ2A (3.5)	CREBBP (3.2)	CRTC2 (3.0)	ZNF687 (3.0)	FAM53C (2.9)	RTF1 (2.9)	SCAND2 (2.9)	KDM1B (2.8)
MP:0002652	thin myocardium	4.88e-10	<0.01	NKX2-5 (4.3)	PKP2 (4.1)	C17orf63 (3.8)	FAM208A (3.6)	CREBBP (3.3)	PLN (3.3)	KDM2A (3.2)	KANK2 (3.2)	ADAMTSL3 (3.1)	SLC8A1 (3.0)
MP:0011098	complete embryonic lethality during organogenesis	5.81e-10	<0.01	SOX7 (4.8)	CREBBP (4.2)	GATA4 (4.2)	SPEN (3.9)	EPAS1 (3.9)	NOS3 (3.8)	NKX2-5 (3.7)	DOCK6 (3.5)	SETD2 (3.5)	SLC8A1 (3.3)
ENSG00000005339	CREBBP PPI subnetwork	8.18e-10	<0.01	SPEN (4.3)	ATXN2L (4.1)	CSRNP1 (4.0)	STAT5B (3.8)	CREBBP (3.7)	ARNT (3.5)	ZNFX1 (3.5)	ZNF592 (3.4)	UBTF (3.4)	STAT3 (3.3)
ENSG00000175387	SMAD2 PPI subnetwork	1.26e-09	<0.01	HDAC5 (4.0)	LDB1 (3.6)	CDK13 (3.6)	NCOA2 (3.6)	CREBBP (3.5)	KIAA0100 (3.4)	VPS72 (3.4)	TNKS (3.2)	TAF4 (3.2)	STAT5B (3.1)
ENSG00000185619	PCGF3 PPI subnetwork	1.29e-09	<0.01	VPS72 (3.8)	GATAD2B (3.6)	UBAP2L (3.6)	ARID2 (3.6)	HNRNPA0 (3.5)	NUCKS1 (3.4)	STAU1 (3.3)	BEND3 (3.2)	LDB1 (3.2)	RPRD2 (3.1)
ENSG00000183072	NKX2-5 PPI subnetwork	1.35e-09	<0.01	TBX20 (5.2)	SLC8A1 (4.0)	NKX2-5 (4.0)	HAND2 (3.7)	OBSL1 (3.6)	DENND4B (3.4)	KCNJ11 (3.3)	ZFPM1 (3.2)	THRA (2.9)	CASZ1 (2.8)
ENSG00000204227	RING1 PPI subnetwork	1.43e-09	<0.01	BEND3 (3.4)	ARID2 (3.2)	CASZ1 (3.2)	LIN54 (3.1)	ZNRF2 (3.0)	TCF7L2 (3.0)	TRAF4 (2.9)	TAF4 (2.9)	ZNF687 (2.8)	NUCKS1 (2.7)
ENSG00000206287	RING1 PPI subnetwork	1.43e-09	<0.01	BEND3 (3.4)	ARID2 (3.2)	CASZ1 (3.2)	LIN54 (3.1)	ZNRF2 (3.0)	TCF7L2 (3.0)	TRAF4 (2.9)	TAF4 (2.9)	ZNF687 (2.8)	NUCKS1 (2.7)
ENSG00000206215	ENSG00000206215 PPI subnetwork	1.43e-09	<0.01	BEND3 (3.4)	ARID2 (3.2)	CASZ1 (3.2)	LIN54 (3.1)	ZNRF2 (3.0)	TCF7L2 (3.0)	TRAF4 (2.9)	TAF4 (2.9)	ZNF687 (2.8)	NUCKS1 (2.7)
ENSG00000123836	PFKFB2 PPI subnetwork	1.53e-09	<0.01	OTUD7B (3.8)	NCOA2 (3.7)	C10orf46 (3.6)	USP40 (3.4)	CCDC141 (3.2)	NFIC (3.0)	PACS1 (2.9)	NBEAL2 (2.8)	CARNS1 (2.8)	PTPN11 (2.7)
ENSG00000175029	CTBP2 PPI subnetwork	1.7e-09	<0.01	FIZ1 (3.6)	BEND3 (3.4)	NCOA6 (3.3)	LDB1 (3.2)	NFIC (3.1)	RPRD2 (3.1)	VPS72 (2.7)	ZNF358 (2.6)	CABLES2 (2.5)	TAF4 (2.5)
GO:0000790	nuclear chromatin	1.9e-09	<0.01	VPS72 (5.3)	FIZ1 (5.0)	SF3B4 (3.9)	GATAD2B (3.9)	TAF4 (3.8)	UBTF (3.7)	MEPCE (3.5)	HDAC5 (3.4)	ATXN2L (3.4)	ACVR2B (3.1)
GO:0001701	in utero embryonic development	2.08e-09	<0.01	SOX7 (3.3)	ZFPM1 (2.8)	ACVR2B (2.6)	WFIKKN1 (2.5)	ZNF592 (2.5)	ADAMTSL4 (2.5)	ARID2 (2.4)	ZNF358 (2.4)	EPAS1 (2.3)	CREBBP (2.3)
GO:0000989	transcription factor binding transcription factor activity	2.73e-09	<0.01	CREBBP (4.9)	RPRD2 (4.5)	GATAD2B (4.4)	VPS72 (4.3)	UBTF (4.1)	SPEN (4.1)	ATXN2L (3.9)	NCOA6 (3.7)	BAZ2A (3.7)	TAF4 (3.4)
ENSG00000162889	MAPKAPK2 PPI subnetwork	2.75e-09	<0.01	PLN (4.2)	ALPK3 (4.2)	C10orf71 (4.1)	HSPB7 (4.0)	UNC45B (3.9)	SPEG (3.9)	OBSCN (3.8)	MYOM2 (3.7)	TCAP (3.5)	MYL3 (3.4)
ENSG00000001167	NFYA PPI subnetwork	3.49e-09	<0.01	UBTF (4.0)	ZNF687 (3.5)	MT1P3 (3.4)	TAF4 (3.4)	STAT5B (3.0)	KIAA0100 (2.8)	ZNFX1-AS1 (2.7)	TSC22D4 (2.7)	CCDC58 (2.7)	SCAF11 (2.6)
ENSG00000010803	SCMH1 PPI subnetwork	3.57e-09	<0.01	VPS72 (4.3)	UBAP2L (3.7)	RPRD2 (3.6)	LDB1 (3.4)	ZNF687 (3.4)	TRAF4 (3.3)	ARID2 (3.2)	PRUNE (3.2)	PI4KB (3.2)	ARNT (3.1)
ENSG00000089094	KDM2B PPI subnetwork	3.94e-09	<0.01	VPS72 (3.7)	HNRNPA0 (3.5)	UBAP2L (3.4)	NUCKS1 (3.4)	LDB1 (3.3)	ARID2 (3.3)	STAU1 (3.2)	BEND3 (3.1)	GATAD2B (3.1)	PRUNE (3.0)
ENSG00000092203	TOX4 PPI subnetwork	4.59e-09	<0.01	VPS72 (4.2)	RPRD2 (3.9)	ARID2 (3.8)	ARNT (3.6)	UBAP2L (3.6)	SPEN (3.4)	GATAD2B (3.4)	TAF4 (3.4)	BEND3 (3.3)	C3orf21 (2.9)
ENSG00000156374	PCGF6 PPI subnetwork	4.62e-09	<0.01	VPS72 (4.1)	ARID2 (3.7)	GATAD2B (3.5)	LDB1 (3.5)	UBAP2L (3.4)	HNRNPA0 (3.2)	NUCKS1 (3.1)	PRUNE (3.1)	BEND3 (3.1)	ZFPM1 (3.1)
ENSG00000198911	SREBF2 PPI subnetwork	4.81e-09	<0.01	FDFT1 (5.7)	FADS2 (5.4)	FADS1 (4.9)	CDK12 (4.4)	ACSS2 (3.6)	ATXN2L (3.4)	GRB7 (3.1)	SPEN (3.1)	MED24 (2.7)	KDM2A (2.7)
GO:0000988	protein binding transcription factor activity	5e-09	<0.01	CREBBP (4.8)	RPRD2 (4.6)	GATAD2B (4.3)	VPS72 (4.2)	SPEN (4.1)	UBTF (4.0)	ATXN2L (3.8)	NCOA6 (3.7)	BAZ2A (3.7)	SF3B4 (3.4)
REACTOME_REGULATION_OF_LIPID_METABOLISM_BY_PEROXISOME_PROLIFERATOR:ACTIVATED_RECEPTOR_ALPHA_PPARALPHA	REACTOME_REGULATION_OF_LIPID_METABOLISM_BY_PEROXISOME_PROLIFERATOR:ACTIVATED_RECEPTOR_ALPHA_PPARALPHA	5.21e-09	<0.01	FADS2 (5.2)	TAF4 (3.9)	ACSS2 (3.8)	FDFT1 (3.6)	FADS1 (3.5)	NCOA6 (3.4)	AGPAT9 (3.1)	ARNTL (3.0)	APOH (3.0)	PON1 (2.9)
ENSG00000087095	NLK PPI subnetwork	5.77e-09	<0.01	RUNX1 (3.5)	NKX2-5 (3.3)	FOXN3 (3.3)	STAT5B (3.0)	STAT5A (2.9)	KIAA0100 (2.8)	SSR1 (2.7)	MCM9 (2.7)	GBF1 (2.6)	SPEN (2.6)
ENSG00000108590	MED31 PPI subnetwork	6.67e-09	<0.01	BNIP1 (4.6)	VPS72 (4.2)	ERAL1 (3.5)	PSMD3 (3.2)	ZNF830 (3.0)	SDF2 (3.0)	C17orf63 (3.0)	LSM12 (2.9)	PEX14 (2.9)	CDK12 (2.8)
ENSG00000140464	PML PPI subnetwork	6.99e-09	<0.01	ZNFX1 (4.0)	CDKN1A (3.7)	DTX3L (3.6)	C17orf63 (3.6)	TRAFD1 (3.5)	MCL1 (3.5)	ATXN2 (3.5)	BAZ2A (3.4)	CSRNP1 (3.3)	PARP9 (3.2)
MP:0000266	abnormal heart morphology	7.34e-09	<0.01	TBX20 (5.4)	NKX2-5 (4.7)	SCN5A (4.6)	PLN (4.5)	MYL3 (4.4)	HSPB7 (4.1)	UNC45B (4.0)	GATA4 (4.0)	NPY6R (3.8)	SLC8A1 (3.7)
ENSG00000169375	SIN3A PPI subnetwork	7.5e-09	<0.01	LDB1 (4.5)	GATAD2B (4.3)	ATXN2L (4.1)	SPEN (4.1)	BAZ2A (3.9)	UBTF (3.8)	CRTC2 (3.6)	KDM3B (3.4)	CREBBP (3.3)	ZNF358 (3.3)
ENSG00000198646	NCOA6 PPI subnetwork	8.29e-09	<0.01	CREBBP (4.5)	NFIC (4.0)	CDK12 (3.9)	TAF4 (3.9)	ZNF592 (3.7)	MED1 (3.6)	GRB7 (3.5)	TRPC4AP (3.4)	NCOA6 (3.3)	STAU1 (3.3)
ENSG00000100393	EP300 PPI subnetwork	8.75e-09	<0.01	STAT5B (4.0)	ZMIZ1 (3.8)	NCOA2 (3.6)	CREBBP (3.6)	UBTF (3.5)	SCAF11 (3.5)	RUNX1 (3.2)	CDKN1A (3.2)	ATXN2L (3.2)	CSRNP1 (3.1)
GO:0003712	transcription cofactor activity	8.89e-09	<0.01	CREBBP (4.9)	RPRD2 (4.6)	GATAD2B (4.6)	VPS72 (4.4)	UBTF (4.1)	SPEN (4.0)	ATXN2L (3.9)	BAZ2A (3.7)	NCOA6 (3.7)	TAF4 (3.6)
ENSG00000177485	ZBTB33 PPI subnetwork	9.54e-09	<0.01	ARID2 (4.2)	PRUNE (4.0)	LDB1 (3.9)	ZNF687 (3.7)	VPS72 (3.7)	NUCKS1 (3.4)	BEND3 (3.4)	ARNT (3.3)	RPRD2 (3.3)	KDM3B (3.2)
ENSG00000091831	ESR1 PPI subnetwork	1.07e-08	<0.01	STAT5B (4.2)	CREBBP (3.7)	RPRD2 (3.7)	SCAF11 (3.7)	TAF4 (3.7)	STAT3 (3.6)	SPEN (3.5)	UBTF (3.5)	LDB1 (3.5)	NCOA2 (3.4)
ENSG00000125952	MAX PPI subnetwork	1.16e-08	<0.01	UBTF (3.4)	ENSG00000255857 (3.3)	CCDC101 (3.2)	CREBBP (3.2)	GPBP1 (3.2)	AIP (3.2)	KDM3B (3.0)	PIP5K1A (2.9)	BAZ2A (2.8)	RBM4B (2.8)
ENSG00000137171	KLC4 PPI subnetwork	1.16e-08	<0.01	CUX1 (4.2)	NCOA2 (4.0)	MAP2K4 (3.6)	USP40 (3.6)	RIN1 (3.4)	OTUD7B (3.4)	RHOD (3.2)	RBMS2 (3.1)	C10orf46 (3.0)	NCOA6 (2.9)
MP:0005312	pericardial effusion	1.2e-08	<0.01	SLC8A1 (5.0)	NKX2-5 (4.8)	TBX20 (4.4)	GATA4 (4.3)	PLN (4.3)	SCN5A (4.0)	CCDC141 (4.0)	NPY6R (4.0)	UNC45B (3.9)	MYL3 (3.7)
ENSG00000105221	AKT2 PPI subnetwork	1.2e-08	<0.01	RAB40C (3.1)	FADS3 (3.0)	RAB7L1 (3.0)	C10orf46 (2.9)	WDR48 (2.8)	ARID5A (2.8)	KIAA0100 (2.7)	C20orf151 (2.6)	RNF144B (2.6)	BTBD10 (2.6)
ENSG00000115289	PCGF1 PPI subnetwork	1.21e-08	<0.01	VPS72 (3.5)	ARID2 (3.5)	HNRNPA0 (3.3)	LDB1 (3.3)	UBAP2L (3.2)	NUCKS1 (3.1)	STAU1 (3.1)	KDM3B (3.0)	ZNF687 (2.9)	BEND3 (2.9)
ENSG00000136485	DCAF7 PPI subnetwork	1.3e-08	<0.01	C10orf46 (4.8)	KDM3B (3.8)	STAU1 (3.6)	NCOA6 (3.4)	ZNRF2 (3.2)	RTF1 (3.1)	CST6 (3.0)	BAZ2A (3.0)	GRB7 (3.0)	ATXN7L3 (3.0)
ENSG00000122565	CBX3 PPI subnetwork	1.31e-08	<0.01	HIST3H3 (4.9)	LIN54 (3.7)	NUCKS1 (3.4)	HMGB3P1 (3.2)	CDKN2C (3.2)	E2F2 (3.1)	TAF4 (3.0)	NUSAP1 (3.0)	HIST2H2BE (2.8)	CABLES2 (2.8)
ENSG00000185591	SP1 PPI subnetwork	1.33e-08	<0.01	MCL1 (4.3)	ATXN2L (4.1)	NFIC (3.9)	CREBBP (3.6)	KDM3B (3.6)	ZNF592 (3.6)	UBTF (3.5)	STAT5B (3.5)	ATXN2 (3.4)	NCOA2 (3.4)
ENSG00000100395	L3MBTL2 PPI subnetwork	1.43e-08	<0.01	VPS72 (4.4)	BEND3 (3.6)	ARNT (3.6)	GATAD2B (3.5)	PRUNE (3.3)	ARID2 (3.3)	ZNF687 (3.3)	LDB1 (3.3)	RPRD2 (3.2)	CUL4A (3.2)
ENSG00000169016	E2F6 PPI subnetwork	1.45e-08	<0.01	BEND3 (4.1)	VPS72 (3.8)	ARID2 (3.7)	PRUNE (3.5)	LDB1 (3.2)	ZNF358 (3.1)	C3orf21 (3.1)	ZNF687 (3.1)	RPRD2 (3.0)	GATAD2B (3.0)
GO:0005667	transcription factor complex	1.45e-08	<0.01	ID3 (3.1)	RPRD2 (3.0)	PITX3 (2.9)	TAF4 (2.9)	HEY2 (2.9)	CDK13 (2.8)	CREBBP (2.8)	SKI (2.7)	ATXN2 (2.7)	MPPED2 (2.7)
ENSG00000134686	PHC2 PPI subnetwork	1.52e-08	<0.01	LDB1 (3.2)	ARID2 (3.2)	RPRD2 (3.2)	ZNF687 (3.2)	VPS72 (3.1)	UBAP2L (3.0)	CASZ1 (3.0)	KLHL21 (2.9)	UBTF (2.8)	SP3 (2.8)
ENSG00000112062	MAPK14 PPI subnetwork	1.56e-08	<0.01	CSRNP1 (4.6)	IFRD1 (4.0)	CDKN1A (3.8)	ATXN2L (3.5)	SERTAD2 (3.4)	CARS (3.4)	DUSP2 (3.3)	ARID5A (3.0)	EHBP1L1 (2.9)	CAMK2D (2.9)
ENSG00000141027	NCOR1 PPI subnetwork	1.62e-08	<0.01	CREBBP (4.2)	ZNF592 (4.0)	RLF (3.9)	FOXN3 (3.9)	NFIC (3.7)	ZMIZ1 (3.6)	ARID2 (3.6)	LDB1 (3.5)	GATAD2B (3.5)	SPEN (3.4)
ENSG00000166908	PIP4K2C PPI subnetwork	1.63e-08	<0.01	ATXN2 (3.2)	PLEKHA3 (3.2)	BAZ2A (3.0)	RIN1 (2.9)	C12orf51 (2.9)	ZNF592 (2.8)	DGKD (2.7)	YBX2 (2.7)	TSC22D4 (2.6)	RAD9A (2.6)
ENSG00000186951	PPARA PPI subnetwork	1.68e-08	<0.01	SPEN (3.5)	TAF4 (3.5)	TP53INP2 (3.4)	GSDMB (3.4)	C12orf51 (3.4)	CREBBP (3.3)	IFRD1 (3.2)	THRA (3.2)	SETD2 (3.2)	SCAF11 (3.2)
ENSG00000131652	THOC6 PPI subnetwork	1.7e-08	<0.01	VPS72 (3.8)	ARID2 (3.5)	STAU1 (3.4)	LDB1 (3.3)	UBAP2L (3.3)	HNRNPA0 (3.3)	PRUNE (3.3)	BEND3 (3.2)	GATAD2B (3.2)	PI4KB (3.1)
ENSG00000196591	HDAC2 PPI subnetwork	1.89e-08	<0.01	UBTF (4.1)	HNRNPR (3.8)	DEK (3.7)	GATAD2B (3.7)	NUCKS1 (3.6)	SETD2 (3.4)	LDB1 (3.3)	BAZ2A (3.3)	SUPT6H (3.3)	NCOA6 (3.1)
ENSG00000132964	CDK8 PPI subnetwork	1.94e-08	<0.01	SUPT6H (4.7)	MED1 (4.6)	ERAL1 (4.4)	CDK12 (4.3)	C17orf63 (4.3)	ATXN2L (3.8)	KDM3B (3.8)	MED24 (3.7)	LSM12 (3.7)	FBXL20 (3.6)
KEGG_MAPK_SIGNALING_PATHWAY	KEGG_MAPK_SIGNALING_PATHWAY	1.97e-08	<0.01	CSRNP1 (4.8)	MCL1 (4.2)	DUSP2 (3.9)	NPAS4 (3.8)	ARID5A (3.6)	EHBP1L1 (3.2)	NFKB2 (3.2)	IFRD1 (3.2)	CLCF1 (3.0)	RAB35 (3.0)
ENSG00000004487	KDM1A PPI subnetwork	2.01e-08	<0.01	LDB1 (4.5)	ARID2 (4.1)	ZNF687 (3.7)	ASF1A (3.4)	PPP1R35 (3.3)	HIST3H3 (3.2)	CRTC2 (3.2)	VPS72 (3.1)	RTF1 (3.0)	NCOA6 (3.0)
ENSG00000162521	RBBP4 PPI subnetwork	2.1e-08	<0.01	HIST3H3 (4.2)	PPP1R35 (3.8)	ARID2 (3.8)	ZNF687 (3.4)	DEK (3.4)	LDB1 (3.4)	ASF1A (3.4)	ATXN2L (3.2)	UBTF (3.2)	NUCKS1 (3.1)
GO:0031625	ubiquitin protein ligase binding	2.22e-08	<0.01	SKI (4.2)	KPNA1 (3.8)	CDK12 (3.7)	BRAP (3.6)	PAFAH1B1 (3.5)	GPBP1 (3.4)	VTI1A (3.2)	CDK13 (3.2)	USP8 (3.2)	ZNF592 (3.1)
ENSG00000185950	IRS2 PPI subnetwork	2.37e-08	<0.01	STAU1 (4.2)	BAZ2A (3.8)	ARID5A (3.7)	STAT3 (3.5)	CUX1 (3.4)	ARFGEF2 (3.4)	ERC2 (3.4)	PHF15 (3.3)	CABLES2 (3.3)	MAP2K4 (3.2)
ENSG00000113580	NR3C1 PPI subnetwork	2.44e-08	<0.01	ZMIZ1 (3.7)	SUPT6H (3.4)	UBTF (3.2)	GBF1 (3.1)	SPEN (3.1)	SF3B2 (3.1)	PTGES3 (3.1)	STAT5B (3.0)	CUX1 (3.0)	ATXN2L (3.0)
REACTOME_IRS:RELATED_EVENTS	REACTOME_IRS:RELATED_EVENTS	2.49e-08	<0.01	MYH7B (4.3)	PTPN11 (3.7)	PIGQ (3.4)	KPNA1 (3.0)	CARS (2.9)	FOXN3 (2.8)	KIAA0232 (2.8)	HIF3A (2.6)	STUB1 (2.5)	RAB35 (2.5)
REACTOME_IRS:MEDIATED_SIGNALLING	REACTOME_IRS:MEDIATED_SIGNALLING	2.49e-08	<0.01	MYH7B (4.3)	PTPN11 (3.7)	PIGQ (3.4)	KPNA1 (3.0)	CARS (2.9)	FOXN3 (2.8)	KIAA0232 (2.8)	HIF3A (2.6)	STUB1 (2.5)	RAB35 (2.5)
ENSG00000065882	TBC1D1 PPI subnetwork	2.59e-08	<0.01	CUX1 (4.4)	USP40 (3.8)	OTUD7B (3.7)	NCOA2 (3.6)	RHOD (3.4)	RBMS2 (3.4)	RIN1 (3.2)	ASAP3 (3.1)	MAP2K4 (2.9)	ZNF592 (2.8)
ENSG00000115641	FHL2 PPI subnetwork	2.65e-08	<0.01	XIRP1 (4.7)	NPY6R (4.5)	MYOM2 (4.1)	TCAP (4.0)	UNC45B (4.0)	MYL3 (3.9)	C10orf71 (3.9)	MYOZ1 (3.9)	HSPB7 (3.8)	ENSG00000236208 (3.7)
GO:0040029	regulation of gene expression, epigenetic	2.72e-08	<0.01	GATAD2B (4.1)	FIZ1 (3.6)	CDK13 (3.3)	ARID2 (3.2)	ZNF208 (3.1)	C7orf61 (2.9)	TAF4 (2.7)	BACH1-IT1 (2.7)	BEND3 (2.6)	ACVR2B (2.6)
ENSG00000183337	BCOR PPI subnetwork	2.74e-08	<0.01	SP3 (3.8)	ARID2 (3.4)	CABLES2 (3.1)	LSM12 (3.0)	ZNF687 (2.9)	C3orf21 (2.9)	VPS72 (2.8)	NCOA6 (2.8)	ITCH (2.7)	TAF4 (2.6)
GO:0042826	histone deacetylase binding	2.84e-08	<0.01	HDAC5 (4.3)	CUX1 (4.3)	ZMIZ1 (4.1)	ARID2 (3.6)	NCOA2 (3.6)	C5orf41 (3.4)	BVES (3.4)	TSC22D4 (3.1)	STAT5B (2.8)	SLC4A7 (2.7)
MP:0002190	disorganized myocardium	2.93e-08	<0.01	PLN (7.1)	UNC45B (6.4)	MYL3 (5.8)	TBX20 (5.2)	XIRP1 (5.1)	SLC8A1 (5.0)	TTN (5.0)	HSPB7 (4.9)	NPY6R (4.9)	SCN5A (4.7)
ENSG00000198176	TFDP1 PPI subnetwork	2.98e-08	<0.01	LIN54 (4.3)	DCK (3.8)	ATXN2 (3.5)	TAF4 (3.4)	E2F2 (3.3)	FIZ1 (3.3)	TRAF4 (3.2)	PIP5K1A (3.2)	FAM13B (3.1)	ATXN2L (3.1)
ENSG00000173894	CBX2 PPI subnetwork	3.03e-08	<0.01	HIST3H3 (4.8)	ARID2 (3.6)	BEND3 (3.6)	HNRNPA0 (3.0)	RLF (3.0)	SMARCAD1 (2.9)	SUMO1P2 (2.8)	HIST2H2BE (2.8)	PIP5K1A (2.7)	TRAF4 (2.7)
MP:0003567	abnormal fetal cardiomyocyte proliferation	3.1e-08	<0.01	HAND2 (4.3)	FAM162A (3.7)	OBSL1 (3.2)	ADAMTSL4 (3.0)	PPP1R3B (3.0)	SLC8A1 (3.0)	ZFPM2 (2.7)	PLN (2.7)	SLC2A4 (2.6)	NKX2-5 (2.6)
REACTOME_PPARA_ACTIVATES_GENE_EXPRESSION	REACTOME_PPARA_ACTIVATES_GENE_EXPRESSION	3.17e-08	<0.01	FADS2 (5.3)	ACSS2 (4.0)	TAF4 (3.8)	FDFT1 (3.7)	FADS1 (3.7)	AGPAT9 (3.5)	NCOA6 (3.2)	APOH (3.1)	ARNTL (3.0)	PON1 (2.9)
ENSG00000124588	NQO2 PPI subnetwork	3.3e-08	<0.01	C12orf51 (3.5)	RUNX1 (3.3)	TSC22D4 (3.3)	KCNA7 (3.2)	BAZ2A (3.2)	STAT5B (3.2)	ACVR2B (3.0)	ZNF592 (2.8)	PLEKHA3 (2.8)	KIAA1310 (2.7)
ENSG00000105699	LSR PPI subnetwork	3.37e-08	<0.01	CUX1 (4.1)	USP40 (3.7)	OTUD7B (3.5)	RHOD (3.5)	NCOA2 (3.4)	RBMS2 (3.3)	RIN1 (3.3)	STAU1 (3.2)	MAP2K4 (2.9)	CCDC141 (2.9)
ENSG00000204673	AKT1S1 PPI subnetwork	3.37e-08	<0.01	OTUD7B (4.0)	USP40 (3.9)	CCDC141 (3.4)	CUX1 (3.2)	NCOA2 (3.2)	CARNS1 (3.0)	C10orf46 (3.0)	OBSL1 (2.8)	LAMA5 (2.8)	TTC7B (2.8)
ENSG00000120709	FAM53C PPI subnetwork	3.75e-08	<0.01	CUX1 (3.8)	USP40 (3.7)	NCOA2 (3.6)	STAU1 (3.5)	MAP2K4 (3.5)	RHOD (3.4)	OTUD7B (3.3)	RBMS2 (3.2)	RIN1 (3.2)	CTDSPL (3.0)
MP:0005294	abnormal heart ventricle morphology	3.76e-08	<0.01	SLC8A1 (6.5)	NKX2-5 (5.9)	HSPB7 (5.5)	PKP2 (5.4)	TBX20 (5.4)	GATA4 (5.0)	MYL3 (4.8)	SCN5A (4.7)	SLC4A3 (4.6)	XIRP1 (4.4)
ENSG00000111245	MYL2 PPI subnetwork	3.79e-08	<0.01	UNC45B (5.2)	CSF3 (5.1)	HSPB7 (4.9)	ALPK3 (4.6)	PLN (4.3)	MYL3 (4.3)	MYOM2 (4.2)	TTN (4.2)	C10orf71 (4.0)	TCAP (3.8)
ENSG00000157110	RBPMS PPI subnetwork	3.8e-08	<0.01	DMRTA2 (4.6)	ZNF687 (4.5)	CRTC2 (3.6)	ATXN2L (3.6)	ZNF358 (3.6)	POPDC3 (3.3)	BVES (3.1)	BAZ2A (3.0)	HDAC5 (3.0)	AGAP3 (2.8)
ENSG00000168283	BMI1 PPI subnetwork	3.89e-08	<0.01	TRPM7 (3.2)	ARID2 (3.0)	CASZ1 (2.9)	SCAF11 (2.8)	LDB1 (2.7)	FIZ1 (2.7)	RPRD2 (2.7)	KIAA0232 (2.6)	RBM4B (2.5)	CREB3L4 (2.5)
ENSG00000101266	CSNK2A1 PPI subnetwork	3.97e-08	<0.01	PPRC1 (3.9)	NOLC1 (3.9)	DDX27 (3.5)	RALY (3.4)	SART1 (3.3)	PTGES3 (3.3)	NLE1 (3.3)	HNRNPR (3.2)	PPP5C (3.2)	UBTF (3.2)
ENSG00000105662	CRTC1 PPI subnetwork	4.17e-08	<0.01	USP40 (3.7)	CUX1 (3.7)	STAU1 (3.6)	NCOA2 (3.6)	MAP2K4 (3.4)	RBMS2 (3.3)	OTUD7B (3.3)	RHOD (3.2)	CNNM4 (3.0)	C10orf46 (3.0)
MP:0005329	abnormal myocardium layer morphology	4.31e-08	<0.01	SCN5A (6.3)	MYL3 (5.9)	NPY6R (5.6)	UNC45B (5.3)	TCAP (5.3)	NKX2-5 (5.1)	HSPB7 (4.8)	XIRP1 (4.7)	MYOM2 (4.7)	C10orf71 (4.6)
ENSG00000160584	SIK3 PPI subnetwork	4.46e-08	<0.01	BAZ2A (4.0)	TSC22D4 (3.7)	ARNT (3.6)	KCNA7 (3.5)	C12orf51 (3.3)	ZNF592 (3.2)	NBEAL2 (3.1)	ADRBK1 (3.0)	TTC7B (3.0)	DENND4B (3.0)
GO:0003682	chromatin binding	4.54e-08	<0.01	SPEN (4.0)	UBTF (3.9)	RPRD2 (3.8)	SCAF11 (3.8)	ACVR2B (3.8)	CREBBP (3.6)	MEPCE (3.6)	BAZ2A (3.6)	HNRNPA0 (3.3)	ZNF687 (3.3)
ENSG00000180628	PCGF5 PPI subnetwork	4.81e-08	<0.01	VPS72 (3.9)	UBAP2L (3.6)	ARID2 (3.5)	HNRNPA0 (3.5)	NUCKS1 (3.5)	STAU1 (3.4)	GATAD2B (3.3)	LDB1 (3.3)	BEND3 (3.1)	RPRD2 (2.9)
GO:0031519	PcG protein complex	4.92e-08	<0.01	FBXL20 (3.7)	TAF4 (3.6)	LDB1 (3.6)	NCOA6 (3.3)	HNRNPA0 (3.2)	PPP1CC (3.0)	GATAD2B (3.0)	STAU1 (2.9)	CCDC64 (2.8)	ARID2 (2.8)
ENSG00000068615	REEP1 PPI subnetwork	4.94e-08	<0.01	USP40 (3.8)	NCOA2 (3.6)	CUX1 (3.6)	STAU1 (3.5)	RBMS2 (3.4)	MAP2K4 (3.4)	RHOD (3.3)	OTUD7B (3.2)	RIN1 (3.2)	CNNM4 (3.0)
MP:0001544	abnormal cardiovascular system physiology	5.07e-08	<0.01	HSPB7 (7.3)	PLN (7.1)	SLC8A1 (6.7)	NKX2-5 (6.5)	TCAP (5.9)	NPY6R (5.8)	MYL3 (5.8)	UNC45B (5.5)	MYOM2 (5.2)	XIRP1 (5.0)
ENSG00000171720	HDAC3 PPI subnetwork	5.46e-08	<0.01	NFIC (3.4)	CREBBP (3.3)	ZNF592 (3.3)	FOXN3 (3.2)	RPS6KB2 (3.2)	ZMIZ1 (3.2)	MEPCE (3.2)	NCOA6 (3.2)	LDB1 (3.1)	DEK (3.0)
ENSG00000196504	PRPF40A PPI subnetwork	6.09e-08	<0.01	SF3B2 (4.6)	SUPT6H (4.4)	GCN1L1 (4.3)	BAZ2A (4.3)	SNRNP200 (4.2)	SF3B4 (4.2)	PRPF3 (4.1)	UBAP2L (4.1)	ATXN2 (3.9)	SCAF11 (3.8)
REACTOME_INSULIN_RECEPTOR_SIGNALLING_CASCADE	REACTOME_INSULIN_RECEPTOR_SIGNALLING_CASCADE	6.21e-08	<0.01	MYH7B (4.4)	PTPN11 (3.8)	CARS (3.3)	PIGQ (3.3)	KPNA1 (3.2)	KIAA0232 (3.1)	HIF3A (3.0)	STUB1 (2.9)	RAB35 (2.8)	FOXN3 (2.7)
ENSG00000015153	YAF2 PPI subnetwork	6.98e-08	<0.01	VPS72 (4.1)	BEND3 (4.0)	ARID2 (3.5)	RPRD2 (3.4)	C3orf21 (3.4)	LDB1 (3.3)	GATAD2B (3.2)	ZNF358 (3.2)	ZNF37A (3.1)	SPEN (3.0)
ENSG00000129691	ASH2L PPI subnetwork	7.17e-08	<0.01	TAF4 (4.2)	ATXN2 (4.1)	SPEN (4.0)	STAU1 (3.8)	UBTF (3.7)	BAZ2A (3.6)	KDM3B (3.5)	KIAA0100 (3.5)	CREBBP (3.5)	CABLES2 (3.5)
ENSG00000183741	CBX6 PPI subnetwork	7.27e-08	<0.01	BEND3 (3.9)	VPS72 (3.8)	ARID2 (3.6)	PRUNE (3.3)	ZNF687 (3.2)	LIG3 (3.0)	RPRD2 (3.0)	PIP5K1A (3.0)	UBAP2L (3.0)	C3orf21 (2.9)
ENSG00000143379	SETDB1 PPI subnetwork	7.43e-08	<0.01	HIST3H3 (4.1)	ZNF358 (3.7)	C17orf63 (3.4)	LDB1 (3.3)	ENSG00000179743 (3.0)	KDM1A (2.8)	HIST2H2BE (2.8)	ARID2 (2.8)	RLF (2.7)	RAB34 (2.6)
MP:0003717	pallor	8.52e-08	<0.01	ZFPM1 (4.8)	STAT5B (4.0)	KANK2 (3.7)	TSPAN32 (3.2)	LDB1 (3.1)	CREBBP (3.1)	HPGDS (3.0)	ZMIZ1 (2.9)	MFHAS1 (2.8)	EPAS1 (2.7)
GO:0035257	nuclear hormone receptor binding	9.13e-08	<0.01	CDK12 (4.4)	KDM3B (4.3)	MED1 (4.1)	TAF4 (3.8)	CREBBP (3.7)	LSM12 (3.5)	ZNFX1 (3.4)	SUPT6H (3.3)	FBXL20 (3.2)	SCAF11 (3.1)
REACTOME_PI3K_CASCADE	REACTOME_PI3K_CASCADE	9.45e-08	<0.01	MYH7B (4.7)	PTPN11 (3.5)	PIGQ (3.0)	HIF3A (3.0)	KIAA0232 (3.0)	KPNA1 (2.8)	ABCC8 (2.7)	CARS (2.6)	NARFL (2.6)	SLC4A4 (2.6)
REACTOME_MTOR_SIGNALLING	REACTOME_MTOR_SIGNALLING	1.01e-07	<0.01	BRAP (4.1)	PTPN11 (3.6)	KCNJ11 (3.6)	GCN1L1 (3.6)	KIAA1310 (3.3)	STUB1 (3.3)	SLC2A12 (2.9)	FASTK (2.9)	DLST (2.8)	RPL22 (2.8)
ENSG00000108840	HDAC5 PPI subnetwork	1.03e-07	<0.01	BLK (3.3)	GATAD2B (3.1)	NCOA6 (3.0)	FOXN3 (3.0)	TET3 (2.8)	THRA (2.8)	ZMIZ1 (2.7)	NCOA2 (2.7)	LDB1 (2.6)	CDKN1A (2.6)
ENSG00000172216	CEBPB PPI subnetwork	1.13e-07	<0.01	ATXN2L (3.7)	NFKB2 (3.6)	NFIC (3.5)	CARS (3.3)	RUNX1 (3.2)	ATXN2 (3.2)	STAT5B (3.1)	UBTF (3.0)	TET3 (2.9)	ARID5A (2.8)
ENSG00000109819	PPARGC1A PPI subnetwork	1.16e-07	<0.01	CDK12 (4.2)	NCOA6 (4.1)	TAF4 (3.8)	ATXN2L (3.2)	MED1 (3.2)	GRB7 (3.1)	PPP1R3B (3.1)	SCAF11 (3.0)	KLF12 (2.9)	SPEN (2.8)
ENSG00000056661	PCGF2 PPI subnetwork	1.17e-07	<0.01	ARID2 (3.8)	LDB1 (3.8)	VPS72 (3.7)	BEND3 (3.4)	NUCKS1 (3.4)	RPRD2 (3.3)	PI4KB (3.1)	ZNF687 (3.0)	C3orf21 (3.0)	GATAD2B (2.9)
ENSG00000141570	CBX8 PPI subnetwork	1.19e-07	<0.01	VPS72 (4.4)	ZNF687 (4.4)	PI4KB (3.5)	ARID2 (3.5)	LDB1 (3.3)	RBM4B (3.3)	ZNF358 (3.3)	ENSA (3.2)	ARNT (3.0)	FIZ1 (3.0)
ENSG00000141582	CBX4 PPI subnetwork	1.29e-07	<0.01	ARID2 (3.8)	LDB1 (3.1)	BEND3 (3.0)	VPS72 (2.9)	TRPM7 (2.9)	ENSA (2.8)	FIZ1 (2.8)	ZNRF2 (2.8)	SUMO1P2 (2.7)	UBAP2L (2.6)
KEGG_MTOR_SIGNALING_PATHWAY	KEGG_MTOR_SIGNALING_PATHWAY	1.3e-07	<0.01	FASTK (3.8)	ZNF358 (3.5)	ADRBK1 (3.4)	PIGQ (3.4)	SLC38A1 (3.1)	STUB1 (3.0)	CARS (2.9)	TSC22D4 (2.9)	AGAP3 (2.9)	RAB1B (2.8)
REACTOME_PKB:MEDIATED_EVENTS	REACTOME_PKB:MEDIATED_EVENTS	1.31e-07	<0.01	BRAP (3.8)	GCN1L1 (3.4)	KIAA1310 (3.4)	STUB1 (3.3)	PTPN11 (3.2)	KCNJ11 (3.2)	PEX14 (3.0)	JMJD8 (3.0)	GORASP1 (2.9)	CARS (2.8)
ENSG00000131759	RARA PPI subnetwork	1.37e-07	<0.01	CUX1 (4.6)	ARNTL (4.0)	ZMIZ1 (4.0)	ZNF592 (3.9)	CSRNP1 (3.7)	CREBBP (3.5)	SPEN (3.5)	KDM3B (3.3)	TAF4 (3.3)	FOXN3 (3.2)
MP:0005598	decreased ventricle muscle contractility	1.42e-07	<0.01	MYL3 (8.2)	PLN (7.6)	UNC45B (7.3)	XIRP1 (7.0)	HSPB7 (6.8)	SCN5A (6.5)	TCAP (6.4)	SLC8A1 (6.1)	NPY6R (5.8)	NKX2-5 (5.7)
ENSG00000132170	PPARG PPI subnetwork	1.42e-07	<0.01	CDK12 (5.1)	ZMIZ1 (4.4)	IFRD1 (4.4)	CREBBP (4.3)	AGPAT9 (4.1)	MED1 (3.6)	SPEN (3.5)	C12orf51 (3.4)	TAF4 (3.4)	NCOA6 (3.1)
ENSG00000160447	PKN3 PPI subnetwork	1.53e-07	<0.01	TSC22D4 (4.1)	C12orf51 (3.7)	NBEAL2 (3.6)	ZNF592 (3.3)	ACVR2B (3.2)	RHOT2 (3.2)	BAZ2A (3.1)	KCNA7 (3.0)	HES2 (2.8)	ATXN2 (2.7)
ENSG00000124788	ATXN1 PPI subnetwork	1.55e-07	<0.01	ATXN2L (4.9)	PTPN23 (4.7)	ZNF687 (3.9)	RPRD2 (3.7)	DENND4B (3.7)	KDM2A (3.7)	KLC2 (3.6)	SPEN (3.5)	CRTC2 (3.3)	NFIC (3.3)
MP:0000267	abnormal heart development	1.57e-07	<0.01	TBX20 (5.1)	HAND2 (4.8)	GATA4 (4.7)	ADAMTS19 (4.4)	NKX2-5 (4.2)	UNC45B (4.1)	SOX7 (4.1)	ZFPM2 (4.0)	EPAS1 (4.0)	ZFPM1 (3.8)
ENSG00000072518	MARK2 PPI subnetwork	1.58e-07	<0.01	RIN1 (3.8)	KPNA1 (3.7)	TSC22D4 (3.4)	PSD (3.2)	CNNM4 (3.0)	ADRBK1 (3.0)	ENSG00000203601 (3.0)	ITPKA (2.8)	ZFPM1 (2.8)	ANKRD13A (2.8)
GO:0016458	gene silencing	1.66e-07	<0.01	HIST3H3 (4.9)	RBM15 (3.3)	ENSG00000204685 (3.2)	ZNF208 (3.2)	CCDC87 (3.2)	YBX2 (3.1)	GATAD2B (3.1)	THAP9 (2.9)	CUL4A (2.8)	FAM178B (2.8)
GO:0043034	costamere	1.68e-07	<0.01	PLN (5.7)	SPEG (5.0)	BVES (4.5)	LPP (4.1)	SLC8A1 (4.1)	FERMT2 (3.7)	DFNB59 (3.5)	SLC2A4 (3.5)	HSPB7 (3.5)	KANK2 (3.4)
MP:0002833	increased heart weight	1.68e-07	<0.01	PLN (8.4)	HSPB7 (7.6)	XIRP1 (7.1)	MYL3 (7.1)	SLC8A1 (6.3)	NKX2-5 (6.2)	UNC45B (6.1)	NPY6R (5.7)	TCAP (5.5)	C10orf71 (5.4)
GO:0032868	response to insulin stimulus	1.76e-07	<0.01	ENSG00000243627 (3.9)	C5orf41 (3.2)	PELI3 (3.0)	THRB (2.8)	SLC2A4 (2.7)	MYH7B (2.6)	PC (2.6)	C16orf11 (2.5)	ASCL2 (2.5)	ENSG00000247225 (2.5)
ENSG00000129250	KIF1C PPI subnetwork	1.76e-07	<0.01	CUX1 (3.9)	C10orf46 (3.8)	OTUD7B (3.8)	NCOA6 (3.7)	NCOA2 (3.6)	MAP2K4 (3.5)	STAU1 (3.2)	RHOD (3.1)	SNX29P2 (3.1)	USP40 (3.0)
ENSG00000011405	PIK3C2A PPI subnetwork	1.76e-07	<0.01	UNC45B (4.2)	MYOM2 (4.0)	MYL3 (3.7)	FLOT2 (3.7)	HSPB7 (3.5)	NPY6R (3.4)	NKX2-5 (3.3)	TCAP (3.2)	CSF3 (3.2)	TTN (3.1)
ENSG00000163486	SRGAP2 PPI subnetwork	1.99e-07	<0.01	CUX1 (4.1)	NCOA2 (3.9)	USP40 (3.5)	OTUD7B (3.3)	KLHL18 (3.0)	MAP2K4 (3.0)	RHOD (3.0)	C10orf46 (2.9)	RIN1 (2.9)	LPP (2.8)
ENSG00000104892	KLC3 PPI subnetwork	2e-07	<0.01	USP40 (3.8)	OTUD7B (3.7)	NCOA2 (3.6)	CUX1 (3.3)	CCDC141 (3.1)	C10orf46 (3.0)	TTC7B (3.0)	PTPN11 (2.8)	MAP2K4 (2.8)	PKP2 (2.7)
GO:0007507	heart development	2.06e-07	<0.01	TBX20 (6.4)	MYH7B (5.2)	NKX2-5 (4.8)	HAND2 (4.2)	NPY6R (4.1)	SCN5A (4.0)	ADAMTS19 (3.8)	HEY2 (3.8)	GATA4 (3.7)	OBSL1 (3.6)
ENSG00000069431	ABCC9 PPI subnetwork	2.16e-07	<0.01	CDK12 (7.0)	MED1 (5.5)	GRB7 (5.0)	C17orf63 (4.9)	GSDMB (4.6)	CREBBP (4.5)	THRA (4.5)	RPRD2 (4.1)	NEUROD2 (3.9)	C12orf51 (3.9)
ENSG00000072195	SPEG PPI subnetwork	2.19e-07	<0.01	TSC22D4 (3.8)	BAZ2A (3.5)	ADRBK1 (3.5)	NBEAL2 (3.4)	OSBPL9 (3.3)	DENND4B (3.3)	STAT5B (3.1)	CRTC2 (3.1)	ZNF592 (3.0)	KIAA0100 (2.9)
ENSG00000118194	TNNT2 PPI subnetwork	2.19e-07	<0.01	MYL3 (6.3)	UNC45B (6.0)	TTN (5.3)	HSPB7 (5.0)	PLN (4.9)	C10orf71 (4.8)	TCAP (4.8)	MYOM2 (4.7)	ALPK3 (4.5)	CSF3 (4.5)
ENSG00000008838	MED24 PPI subnetwork	2.21e-07	<0.01	CREBBP (4.3)	NCOA6 (3.7)	SCAF11 (3.7)	TAF4 (3.6)	SPEN (3.3)	ZNF830 (3.3)	MCM9 (3.1)	C2orf47 (3.1)	CDK12 (3.1)	GATAD2B (3.0)
ENSG00000147689	FAM83A PPI subnetwork	2.27e-07	<0.01	TSC22D4 (3.8)	RUNX1 (3.3)	BAZ2A (3.2)	DENND4B (3.2)	HPGDS (3.1)	STAT5B (3.0)	ANKRD13A (3.0)	ADRBK1 (2.9)	OSBPL9 (2.9)	CRTC2 (2.7)
ENSG00000213341	CHUK PPI subnetwork	2.35e-07	<0.01	NFKB2 (6.0)	NFKB1 (4.9)	KDM2A (4.2)	ZNFX1 (3.9)	DTX3L (3.2)	LITAF (3.1)	PARP9 (3.0)	ARID5A (3.0)	GPBP1 (3.0)	CDC42SE1 (2.9)
GO:0051427	hormone receptor binding	2.45e-07	<0.01	KDM3B (3.9)	LSM12 (3.9)	GATA4 (3.8)	CDK12 (3.7)	MED1 (3.5)	STAT5B (3.4)	TAF4 (3.3)	SUPT6H (3.3)	CREBBP (3.2)	TCF7L2 (3.2)
ENSG00000146950	SHROOM2 PPI subnetwork	2.51e-07	<0.01	CUX1 (3.9)	USP40 (3.6)	CNNM4 (3.2)	NCOA2 (3.1)	OTUD7B (3.0)	RHOD (2.9)	RBMS2 (2.9)	CCDC141 (2.8)	ASAP3 (2.8)	PKP2 (2.8)
ENSG00000182533	CAV3 PPI subnetwork	2.52e-07	<0.01	CSF3 (4.7)	HSPB7 (4.7)	ALPK3 (4.0)	MYOM2 (4.0)	BVES (4.0)	NPY6R (4.0)	UNC45B (3.9)	SCN5A (3.8)	PPP1R3B (3.7)	PLN (3.7)
MP:0011092	complete embryonic lethality	2.56e-07	<0.01	SETD2 (3.6)	CDK12 (3.4)	SUPT6H (3.3)	SETDB1 (3.3)	CREBBP (3.2)	UBAP2L (3.2)	LIN54 (3.0)	TCF7L2 (3.0)	CNOT1 (2.9)	RTF1 (2.9)
ENSG00000105216	ENSG00000105216 PPI subnetwork	2.56e-07	<0.01	TSC22D4 (3.9)	RUNX1 (3.2)	BAZ2A (3.2)	DENND4B (3.1)	ANKRD13A (3.1)	STAT5B (3.1)	HPGDS (2.9)	ADRBK1 (2.9)	OSBPL9 (2.9)	PLEKHA3 (2.7)
GO:0003713	transcription coactivator activity	2.57e-07	<0.01	CREBBP (5.7)	RPRD2 (4.9)	VPS72 (4.9)	SF3B4 (4.3)	GATAD2B (3.9)	ARID2 (3.8)	NCOA6 (3.6)	RBM4B (3.5)	TAF4 (3.5)	UBAP2L (3.4)
ENSG00000174197	MGA PPI subnetwork	2.74e-07	<0.01	FIZ1 (3.9)	UBTF (3.8)	KDM3B (3.7)	VPS72 (3.7)	PIP5K1A (3.5)	RPRD2 (3.3)	STAU1 (3.1)	PRUNE (3.1)	BEND3 (3.1)	ZNF687 (3.0)
ENSG00000099308	MAST3 PPI subnetwork	2.82e-07	<0.01	CUX1 (4.0)	USP40 (3.9)	NCOA2 (3.6)	RHOD (3.6)	C10orf46 (3.5)	OTUD7B (3.3)	LPP (3.2)	SSH3 (3.1)	RBMS2 (3.0)	MAP2K4 (2.9)
REACTOME_TRANSCRIPTIONAL_REGULATION_OF_WHITE_ADIPOCYTE_DIFFERENTIATION	REACTOME_TRANSCRIPTIONAL_REGULATION_OF_WHITE_ADIPOCYTE_DIFFERENTIATION	3.06e-07	<0.01	BNIP1 (3.5)	TAF4 (3.5)	NCOA6 (3.4)	CREBBP (3.3)	TCF7L2 (3.3)	SPEN (2.9)	C17orf63 (2.9)	PC (2.8)	CDK12 (2.7)	MAP2K4 (2.7)
GO:0033613	activating transcription factor binding	3.08e-07	<0.01	ZNF592 (3.8)	CAMK2D (3.4)	SLC8A1 (3.3)	DGKD (3.2)	TBX20 (3.1)	BVES (3.0)	INHA (2.9)	FHOD3 (2.9)	BAZ2A (2.9)	ZFPM2 (2.9)
ENSG00000072135	PTPN18 PPI subnetwork	3.15e-07	<0.01	C12orf51 (4.0)	NBEAL2 (3.7)	BAZ2A (3.3)	TSC22D4 (3.3)	GSDMB (3.2)	RHOT2 (3.0)	ACVR2B (2.9)	ZNF592 (2.9)	MED24 (2.9)	KCNA7 (2.8)
ENSG00000177565	TBL1XR1 PPI subnetwork	3.25e-07	<0.01	HIST3H3 (5.6)	SP3 (3.7)	LDB1 (3.4)	HIST2H2BE (3.3)	NCOA6 (3.3)	ENSA (2.8)	ARID2 (2.8)	NUCKS1 (2.8)	PPP3CB (2.7)	DNAJB6 (2.7)
GO:0051146	striated muscle cell differentiation	3.26e-07	<0.01	BVES (5.4)	SCN5A (5.1)	C10orf71 (4.8)	CCDC141 (4.5)	PITX3 (4.5)	TBX20 (4.5)	POPDC3 (4.3)	MYOM2 (4.2)	SPEG (4.0)	XIRP1 (4.0)
ENSG00000152518	ZFP36L2 PPI subnetwork	3.39e-07	<0.01	CUX1 (4.4)	NCOA2 (3.6)	USP40 (3.5)	RHOD (3.2)	OTUD7B (3.0)	MAP2K4 (2.9)	C10orf46 (2.8)	ASAP3 (2.8)	ZNF592 (2.8)	LPP (2.8)
ENSG00000203811	HIST2H3C PPI subnetwork	3.54e-07	<0.01	HIST2H2BE (8.0)	HIST3H3 (5.4)	HMGB3P1 (3.3)	ARID2 (3.2)	PIP5K1A (3.1)	E2F2 (2.7)	ENSG00000232671 (2.7)	LDB1 (2.7)	KDM2A (2.7)	SETD2 (2.6)
ENSG00000183598	HIST2H3D PPI subnetwork	3.54e-07	<0.01	HIST2H2BE (8.0)	HIST3H3 (5.4)	HMGB3P1 (3.3)	ARID2 (3.2)	PIP5K1A (3.1)	E2F2 (2.7)	ENSG00000232671 (2.7)	LDB1 (2.7)	KDM2A (2.7)	SETD2 (2.6)
MP:0001577	anemia	3.6e-07	<0.01	STAT5A (4.5)	ZFPM1 (4.0)	TSPAN32 (3.8)	GMPR (3.7)	STAT5B (3.7)	STAT3 (3.4)	LDB1 (3.3)	PIGQ (3.3)	NFKB1 (3.2)	MFHAS1 (2.9)
ENSG00000111752	PHC1 PPI subnetwork	3.88e-07	<0.01	ZNF687 (3.8)	BEND3 (3.3)	RPRD2 (3.2)	ARID2 (3.2)	ATXN2L (3.1)	CASZ1 (2.9)	CDKN2C (2.8)	PRKCA (2.7)	CDK12 (2.7)	ENSG00000227028 (2.6)
ENSG00000050748	MAPK9 PPI subnetwork	4.31e-07	<0.01	MCL1 (5.9)	CSRNP1 (5.8)	PIP5K1A (3.7)	SERTAD2 (3.6)	DUSP2 (3.4)	GIT2 (3.0)	CDKN1A (2.9)	SH2B3 (2.9)	CAMK2D (2.9)	NPAS4 (2.7)
ENSG00000102145	GATA1 PPI subnetwork	4.35e-07	<0.01	UBTF (4.2)	PACS1 (3.9)	ZFPM1 (3.8)	ATXN2L (3.7)	CUX1 (3.6)	SPEN (3.5)	CDK12 (3.4)	MED24 (3.4)	ERAL1 (3.4)	ADRBK1 (3.3)
MP:0004255	abnormal spongiotrophoblast layer morphology	4.37e-07	<0.01	OBSL1 (4.3)	ASCL2 (3.8)	ADAMTSL4 (3.5)	GRB7 (3.5)	PXN (3.3)	P4HA1 (3.3)	ITCH (3.1)	GATA4 (3.1)	TRPM5 (3.0)	SLC39A1 (2.8)
ENSG00000042429	MED17 PPI subnetwork	4.38e-07	<0.01	CDK12 (4.3)	ERAL1 (3.5)	C17orf63 (3.4)	C7orf11 (3.4)	SUPT6H (3.3)	MED1 (3.3)	CREBBP (3.2)	ZNF830 (3.1)	RLF (3.1)	LSM12 (3.0)
ENSG00000166949	SMAD3 PPI subnetwork	4.39e-07	<0.01	CDK13 (4.2)	CREBBP (3.8)	FIZ1 (3.8)	SPEN (3.5)	CSRNP1 (3.4)	UBTF (3.2)	CLCF1 (3.2)	SKI (3.1)	CDKN1A (3.0)	SETD2 (2.9)
ENSG00000108854	SMURF2 PPI subnetwork	4.53e-07	<0.01	MYOT (6.4)	ATP2A1 (6.0)	TTN (5.5)	MYL3 (5.2)	XIRP1 (5.2)	TCAP (5.1)	ZMYND17 (4.9)	MYOZ1 (4.9)	OBSCN (4.6)	TPM3 (4.5)
ENSG00000061273	HDAC7 PPI subnetwork	4.55e-07	<0.01	NCOA2 (4.1)	GBF1 (3.9)	CUX1 (3.7)	MAP2K4 (3.7)	C10orf76 (3.3)	PAFAH1B1 (3.2)	ZNF592 (3.1)	C10orf46 (3.0)	KDM3B (2.9)	TECPR2 (2.8)
MP:0002953	thick ventricular wall	4.56e-07	<0.01	PLN (7.0)	MYL3 (6.4)	MYH7B (5.5)	UNC45B (5.3)	SLC8A1 (5.3)	XIRP1 (5.1)	HSPB7 (5.0)	MYOM2 (4.9)	NKX2-5 (4.5)	SLC4A3 (4.4)
ENSG00000117020	AKT3 PPI subnetwork	4.61e-07	<0.01	FADS3 (3.2)	STUB1 (3.0)	C10orf46 (2.9)	BTBD10 (2.8)	RAB1B (2.7)	NCOA2 (2.6)	ITCH (2.6)	RAB7L1 (2.6)	KDM2A (2.6)	KCNQ1 (2.6)
ENSG00000196363	WDR5 PPI subnetwork	4.71e-07	<0.01	CREBBP (4.8)	ATXN2L (4.7)	KDM3B (4.5)	HIST3H3 (3.9)	ARID2 (3.8)	BAZ2A (3.8)	SETD2 (3.6)	RPRD2 (3.4)	STAU1 (3.2)	TAF4 (3.2)
ENSG00000126001	CEP250 PPI subnetwork	4.93e-07	<0.01	OTUD7B (3.8)	USP40 (3.6)	RHOD (3.3)	C10orf46 (3.1)	ANXA9 (3.1)	CCDC141 (3.1)	NCOA2 (3.1)	LPP (2.8)	MGEA5 (2.8)	CARNS1 (2.7)
MP:0001711	abnormal placenta morphology	5.09e-07	<0.01	PPP1R3B (4.4)	P4HA1 (3.8)	PKP2 (2.9)	ADAMTSL4 (2.9)	EPAS1 (2.8)	PXN (2.7)	SLC27A6 (2.7)	EIF2S2 (2.7)	ZNF592 (2.6)	EGLN3 (2.6)
ENSG00000109906	ZBTB16 PPI subnetwork	5.29e-07	<0.01	TRPC4AP (3.1)	STAT3 (3.1)	THRB (2.9)	SP3 (2.8)	SLC45A3 (2.5)	ISOC1 (2.5)	PREP (2.5)	ENSG00000255857 (2.4)	C7orf11 (2.3)	RUNX1 (2.3)
REACTOME_DOWNSTREAM_SIGNALING_OF_ACTIVATED_FGFR	REACTOME_DOWNSTREAM_SIGNALING_OF_ACTIVATED_FGFR	5.3e-07	<0.01	MYH7B (4.0)	RAB40C (3.7)	KCNIP2 (3.3)	C5orf41 (3.2)	STUB1 (2.9)	PIGQ (2.9)	ZNF592 (2.9)	PTPN11 (2.7)	ITPKA (2.7)	THRA (2.7)
ENSG00000156675	RAB11FIP1 PPI subnetwork	5.33e-07	<0.01	CUX1 (3.8)	USP40 (3.6)	NCOA2 (3.6)	RHOD (3.4)	OTUD7B (3.2)	ASAP3 (2.9)	MAP2K4 (2.9)	ZNF592 (2.9)	CTDSPL (2.8)	C10orf46 (2.8)
ENSG00000196498	NCOR2 PPI subnetwork	5.65e-07	<0.01	STAT5B (3.7)	NFIC (3.7)	MCL1 (3.6)	STAT5A (3.3)	CRTC2 (3.3)	FOXN3 (3.2)	RPRD2 (3.2)	FAM53C (3.1)	C5orf41 (3.1)	SERTAD2 (3.1)
ENSG00000108953	YWHAE PPI subnetwork	6.12e-07	<0.01	HIST2H2BE (6.7)	HIST3H3 (4.2)	STAU1 (3.0)	PAFAH1B1 (2.8)	PTGES3 (2.8)	ENSG00000187446 (2.8)	CCDC141 (2.7)	NKX2-5 (2.6)	SENP2 (2.5)	PPP1CA (2.5)
ENSG00000070882	OSBPL3 PPI subnetwork	6.28e-07	<0.01	OTUD7B (3.7)	USP40 (3.7)	ANXA9 (3.3)	LAMA5 (3.2)	RHOD (3.1)	CCDC141 (3.1)	CUX1 (3.1)	C10orf46 (3.0)	RNF144B (3.0)	RBMS2 (3.0)
MP:0000601	small liver	7.13e-07	<0.01	ZFPM1 (3.7)	EPAS1 (3.4)	ARNT (3.1)	FOXN3 (3.1)	C12orf51 (2.9)	MCL1 (2.9)	MYH7B (2.8)	SETD2 (2.8)	SCAF11 (2.8)	ARID2 (2.8)
GO:0006913	nucleocytoplasmic transport	7.29e-07	<0.01	BACH1-IT1 (3.3)	KPNA1 (3.0)	PIP5K1A (2.9)	MALAT1 (2.9)	NUCKS1 (2.9)	CABLES2 (2.7)	FAM53C (2.7)	STAU1 (2.6)	PTPN11 (2.6)	WSB1 (2.5)
ENSG00000136807	CDK9 PPI subnetwork	7.79e-07	<0.01	ZNF830 (3.7)	SUPT6H (3.7)	BTF3P12 (3.2)	RLF (3.1)	SF3B2 (2.9)	LAPTM4B (2.9)	SART1 (2.7)	DNAJB6 (2.7)	SNRNP200 (2.7)	COPS4 (2.6)
ENSG00000112033	PPARD PPI subnetwork	7.82e-07	<0.01	CSRNP1 (3.7)	ZMIZ1 (3.5)	C12orf51 (3.5)	ID3 (3.5)	CUX1 (3.3)	IFRD1 (3.3)	RUNX1 (3.2)	RLF (3.2)	ZNF592 (3.1)	PTAR1 (3.0)
ENSG00000075539	FRYL PPI subnetwork	8.26e-07	<0.01	TSC22D4 (4.4)	KCNA7 (4.0)	ACVR2B (3.9)	BAZ2A (3.1)	TTC7B (2.9)	RUNX1 (2.9)	ZNF592 (2.8)	CNNM4 (2.8)	HES2 (2.7)	DOCK6 (2.6)
ENSG00000136997	MYC PPI subnetwork	9.41e-07	<0.01	SETDB1 (4.4)	MEPCE (3.9)	ATXN2 (3.5)	ARID2 (3.5)	LIG3 (3.5)	INTS7 (3.4)	ZNFX1 (3.3)	GCN1L1 (3.3)	CNOT1 (3.1)	KDM1A (3.1)
ENSG00000182944	EWSR1 PPI subnetwork	9.44e-07	<0.01	RAB1B (3.8)	CCDC101 (3.7)	C10orf76 (3.4)	HNRNPA0 (3.4)	AIP (3.2)	ATXN2L (3.2)	GATAD2B (3.2)	SF3B4 (3.1)	RBM4 (3.0)	SF3B2 (3.0)
ENSG00000084676	NCOA1 PPI subnetwork	9.62e-07	<0.01	CDK12 (4.8)	MED1 (4.6)	NFIC (4.3)	GRB7 (4.2)	CREBBP (3.7)	STAT5B (3.5)	ARNT (3.1)	NCOA2 (3.0)	FBXL20 (3.0)	MCL1 (3.0)
ENSG00000123358	NR4A1 PPI subnetwork	9.7e-07	<0.01	SKI (4.0)	NCOA6 (3.6)	FOXN3 (3.4)	TSGA10IP (3.1)	CREBBP (3.0)	CDK12 (2.9)	NCOA2 (2.9)	SPEN (2.9)	PPP1R1B (2.9)	ZMIZ1 (2.9)
ENSG00000012048	BRCA1 PPI subnetwork	9.72e-07	<0.01	NCAPH (4.0)	DTL (4.0)	PRIM1 (3.8)	DEK (3.8)	RMI2 (3.6)	MED1 (3.6)	NUSAP1 (3.5)	GINS3 (3.5)	CSE1L (3.4)	LIN54 (3.4)
ENSG00000102010	BMX PPI subnetwork	9.79e-07	<0.01	UNC45B (3.6)	STAT5B (3.4)	MYOM2 (3.3)	CSF3 (3.3)	MYL3 (3.0)	PLN (3.0)	MAP2K4 (2.8)	HSPB7 (2.6)	C10orf71 (2.6)	RAB34 (2.6)
GO:0008286	insulin receptor signaling pathway	1e-06	<0.01	ENSG00000243627 (4.1)	ENSG00000249971 (3.2)	ARFGEF2 (3.0)	MT1P3 (3.0)	RAB35 (2.9)	ENSG00000247225 (2.9)	PTPN11 (2.8)	KCNE1 (2.8)	PIGQ (2.7)	C5orf41 (2.7)
GO:0014706	striated muscle tissue development	1.02e-06	<0.01	BVES (5.4)	PITX3 (5.4)	MYH7B (5.2)	POPDC3 (5.1)	C10orf71 (4.7)	SCN5A (4.5)	ALPK3 (4.3)	UNC45B (4.1)	CCDC141 (4.1)	OBSL1 (4.0)
GO:0003714	transcription corepressor activity	1.04e-06	<0.01	CSRNP1 (4.0)	ZNF358 (4.0)	GATAD2B (3.8)	ATXN2L (3.7)	ZNF579 (3.6)	FOXN3 (3.5)	NFIC (3.4)	SPEN (3.3)	ZMIZ1 (3.2)	ID3 (3.2)
ENSG00000007171	NOS2 PPI subnetwork	1.04e-06	<0.01	UNC45B (5.0)	CSF3 (4.4)	MYL3 (4.4)	HSPB7 (4.4)	PLN (4.1)	TPM3 (4.0)	TTN (4.0)	PPP1R3B (4.0)	ALPK3 (3.9)	MYOM2 (3.8)
GO:0016569	covalent chromatin modification	1.06e-06	<0.01	GATAD2B (4.3)	KDM3B (4.0)	RBM4B (3.9)	TAF4 (3.7)	GABPB2 (3.6)	ARID2 (3.6)	SETD2 (3.6)	RPRD2 (3.5)	CCDC12 (3.5)	UBTF (3.4)
GO:0032869	cellular response to insulin stimulus	1.06e-06	<0.01	ENSG00000243627 (4.0)	ENSG00000249971 (3.4)	ENSG00000258920 (3.0)	KCNE1 (2.9)	ENSG00000247225 (2.8)	C5orf41 (2.8)	KIAA0232 (2.7)	ENSG00000227398 (2.7)	ENSG00000246541 (2.7)	C16orf11 (2.5)
ENSG00000145675	PIK3R1 PPI subnetwork	1.07e-06	<0.01	PRKCA (3.5)	FCRLA (3.3)	TBC1D10C (3.3)	LAT (3.2)	CD19 (3.1)	BLK (2.9)	PTPRCAP (2.9)	DENND4B (2.8)	SH2D1B (2.8)	TNFRSF25 (2.8)
ENSG00000134308	YWHAQ PPI subnetwork	1.08e-06	<0.01	STAU1 (3.6)	PAFAH1B1 (3.4)	PTGES3 (3.4)	SPEN (3.0)	BAZ2A (2.8)	DNAJB6 (2.7)	ZNF687 (2.7)	KDM2A (2.7)	GRB7 (2.6)	NCOA6 (2.5)
GO:0019902	phosphatase binding	1.11e-06	<0.01	RAB1B (3.7)	GRB7 (3.3)	FLOT2 (3.2)	SCN5A (3.1)	ENSG00000258297 (3.1)	GATA4 (3.0)	SYT12 (2.9)	ANKRD13A (2.8)	CDC42SE1 (2.7)	LINC00310 (2.7)
ENSG00000187079	TEAD1 PPI subnetwork	1.12e-06	<0.01	TPM3 (4.6)	MYL3 (4.0)	UNC45B (3.9)	ANKRD23 (3.8)	MYOT (3.7)	HSPB7 (3.6)	PIP5K1A (3.6)	BVES (3.6)	PTAR1 (3.5)	C10orf71 (3.4)
ENSG00000102882	MAPK3 PPI subnetwork	1.12e-06	<0.01	MCL1 (3.7)	CSRNP1 (3.7)	ZMIZ1 (3.1)	STAT5B (3.1)	SCN10A (3.0)	KCNJ4 (3.0)	KCNIP2 (2.9)	ADRBK1 (2.9)	PACS1 (2.9)	KDM2A (2.8)
ENSG00000111731	KIAA0528 PPI subnetwork	1.13e-06	<0.01	RUNX1 (3.9)	TSC22D4 (3.1)	STAT5B (3.1)	ACVR2B (3.0)	KCNA7 (3.0)	NBEAL2 (2.8)	RAD9A (2.7)	OSBPL9 (2.7)	TTC7B (2.7)	C12orf51 (2.7)
GO:0051169	nuclear transport	1.18e-06	<0.01	BACH1-IT1 (3.4)	KPNA1 (3.0)	PIP5K1A (2.8)	MALAT1 (2.8)	NUCKS1 (2.8)	CABLES2 (2.7)	STAU1 (2.6)	PTPN11 (2.6)	FAM53C (2.6)	ENSG00000254235 (2.5)
ENSG00000120690	ELF1 PPI subnetwork	1.2e-06	<0.01	PARP9 (3.4)	CRTC2 (3.3)	DTX3L (3.2)	ATXN2L (3.1)	BLK (3.1)	FOXN3 (2.9)	SLC4A7 (2.7)	TRAF4 (2.7)	PTPN23 (2.7)	FCRLA (2.6)
MP:0002086	abnormal extraembryonic tissue morphology	1.23e-06	<0.01	FERMT2 (3.9)	SESTD1 (3.7)	SPEN (3.3)	TAF4 (3.1)	BRWD1 (3.0)	PTPN23 (3.0)	LPP (2.9)	HMGB3P1 (2.8)	EPAS1 (2.8)	ZFPM1 (2.8)
ENSG00000121481	RNF2 PPI subnetwork	1.28e-06	<0.01	KDM3B (3.8)	PIP5K1A (3.7)	RPRD2 (3.7)	PRUNE (3.5)	UBTF (3.4)	FIZ1 (3.4)	STAU1 (3.2)	UBAP2L (3.1)	NUCKS1 (3.1)	PCID2 (2.9)
GO:0001076	RNA polymerase II transcription factor binding transcription factor activity	1.3e-06	<0.01	CDK12 (4.7)	GATAD2B (3.7)	C17orf63 (3.4)	C10orf76 (3.1)	ZNF830 (3.0)	SLC8A1 (2.9)	SERTAD2 (2.9)	BNIP1 (2.9)	RBM4B (2.9)	IRX3 (2.9)
ENSG00000123411	IKZF4 PPI subnetwork	1.31e-06	<0.01	LDB1 (4.0)	ACVR2B (3.7)	TET3 (3.7)	ARID2 (3.1)	NFKB2 (3.0)	STAT5A (3.0)	C7orf61 (2.9)	NCOA2 (2.9)	STAT5B (2.6)	IFRD1 (2.6)
ENSG00000173153	ESRRA PPI subnetwork	1.32e-06	<0.01	CACNA1D (4.0)	FAM195A (4.0)	CREBBP (3.9)	SETDB1 (3.7)	TTC21A (3.6)	FASTK (3.3)	OBSL1 (3.3)	SPEN (3.1)	TP53INP2 (3.1)	C12orf51 (3.1)
ENSG00000169083	AR PPI subnetwork	1.32e-06	<0.01	KDM3B (4.1)	ARNT (3.8)	ATXN2 (3.7)	KDM2A (3.4)	UBAP2L (3.2)	ZMIZ1 (3.2)	SCAF11 (3.1)	SETD2 (3.0)	RUNX1 (2.9)	SP3 (2.8)
ENSG00000175084	DES PPI subnetwork	1.34e-06	<0.01	HSPB7 (6.2)	C10orf71 (5.8)	TCAP (5.7)	MYL3 (5.4)	TTN (5.4)	UNC45B (5.2)	MYOM2 (5.1)	XIRP1 (5.1)	TPM3 (4.9)	OBSCN (4.9)
ENSG00000113916	BCL6 PPI subnetwork	1.4e-06	<0.01	CDKN1A (3.5)	BLK (3.4)	THRA (3.4)	NCOA6 (3.3)	SPEN (3.3)	GATAD2B (3.2)	NFIC (3.2)	CREBBP (3.1)	NCOA2 (3.1)	RPRD2 (3.1)
ENSG00000165219	GAPVD1 PPI subnetwork	1.42e-06	<0.01	TSC22D4 (4.0)	ACVR2B (3.5)	NBEAL2 (3.5)	KCNA7 (3.5)	BAZ2A (3.4)	C12orf51 (3.4)	RHOT2 (3.3)	ZNF592 (3.2)	STAT5B (2.9)	FAM184A (2.9)
ENSG00000137574	TGS1 PPI subnetwork	1.43e-06	<0.01	CDK12 (7.4)	MED1 (5.4)	C17orf63 (5.2)	TAF4 (4.9)	GRB7 (4.8)	CREBBP (4.6)	GSDMB (4.4)	KIAA0100 (4.1)	FAM165B (3.9)	THRA (3.8)
ENSG00000204209	DAXX PPI subnetwork	1.46e-06	<0.01	ZNFX1 (4.3)	TRAFD1 (4.2)	CDKN1A (4.0)	CREBBP (3.4)	C6orf204 (3.3)	NCOA2 (3.0)	SH2D1B (3.0)	STAT5B (3.0)	DTX3L (2.9)	STUB1 (2.9)
ENSG00000206279	DAXX PPI subnetwork	1.46e-06	<0.01	ZNFX1 (4.3)	TRAFD1 (4.2)	CDKN1A (4.0)	CREBBP (3.4)	C6orf204 (3.3)	NCOA2 (3.0)	SH2D1B (3.0)	STAT5B (3.0)	DTX3L (2.9)	STUB1 (2.9)
ENSG00000206206	DAXX PPI subnetwork	1.46e-06	<0.01	ZNFX1 (4.3)	TRAFD1 (4.2)	CDKN1A (4.0)	CREBBP (3.4)	C6orf204 (3.3)	NCOA2 (3.0)	SH2D1B (3.0)	STAT5B (3.0)	DTX3L (2.9)	STUB1 (2.9)
ENSG00000155506	LARP1 PPI subnetwork	1.48e-06	<0.01	NCOA2 (3.8)	CUX1 (3.7)	USP40 (3.3)	OTUD7B (3.3)	RHOD (3.2)	TTC7B (3.1)	PKP2 (3.1)	STAU1 (3.0)	PTPN11 (3.0)	NCOA6 (2.9)
GO:0055001	muscle cell development	1.49e-06	<0.01	SCN5A (5.3)	C10orf71 (5.3)	CCDC141 (5.3)	BVES (5.1)	PITX3 (4.5)	POPDC3 (4.5)	MYH7B (4.3)	XIRP1 (4.3)	NPY6R (4.2)	OBSCN (4.2)
ENSG00000082701	GSK3B PPI subnetwork	1.58e-06	<0.01	STAT3 (3.2)	SKI (3.1)	SENP2 (2.9)	PAFAH1B1 (2.9)	MAP2K4 (2.9)	FLOT2 (2.8)	CREBBP (2.7)	PI4KB (2.6)	MGEA5 (2.5)	RHOT2 (2.5)
ENSG00000096717	SIRT1 PPI subnetwork	1.59e-06	<0.01	HIST3H3 (4.3)	ZNF37A (4.1)	PREP (3.3)	HIST2H2BE (3.1)	CREBBP (3.0)	RLF (3.0)	NCOA6 (3.0)	YPEL2 (2.9)	KPNA1 (2.9)	CDK13 (2.8)
ENSG00000141510	TP53 PPI subnetwork	1.61e-06	<0.01	GPBP1 (3.6)	CSRNP1 (3.5)	NUCKS1 (3.5)	NUSAP1 (3.2)	DEK (3.1)	CDKN1A (3.0)	ATXN2L (3.0)	FAM53C (3.0)	CNOT1 (3.0)	RMI2 (3.0)
GO:0003705	RNA polymerase II distal enhancer sequence-specific DNA binding transcription factor activity	1.64e-06	<0.01	GATA4 (4.6)	PITX3 (3.6)	HEY2 (3.3)	CASR (3.3)	ZNF358 (3.3)	CLCF1 (2.9)	SKI (2.8)	RPRD2 (2.8)	SEMA6C (2.7)	CLIC6 (2.6)
MP:0003229	abnormal vitelline vasculature morphology	1.65e-06	<0.01	DOCK6 (5.3)	EPAS1 (5.1)	SOX7 (4.9)	NOS3 (4.4)	ID3 (3.6)	CREBBP (3.5)	HEY2 (3.3)	SPEN (2.8)	ZMIZ1 (2.7)	SH2B3 (2.6)
GO:0060537	muscle tissue development	1.74e-06	<0.01	BVES (5.3)	MYH7B (5.2)	PITX3 (5.0)	POPDC3 (4.9)	C10orf71 (4.6)	SCN5A (4.4)	ALPK3 (4.2)	OBSL1 (4.0)	UNC45B (4.0)	MYOM2 (3.8)
MP:0004251	failure of heart looping	1.77e-06	<0.01	HAND2 (4.9)	TBX20 (4.2)	SCN5A (3.6)	SLC8A1 (3.4)	SKI (3.3)	GPR153 (3.1)	GATA4 (3.1)	NKX2-5 (3.0)	UNC45B (2.9)	SPEN (2.8)
GO:0005924	cell-substrate adherens junction	1.79e-06	<0.01	PKP2 (4.8)	PXN (4.8)	FERMT2 (4.7)	LPP (4.5)	PLN (3.9)	SPEG (3.6)	CTDSPL (3.3)	FHOD3 (3.1)	SLC8A1 (3.1)	HSPB7 (3.1)
MP:0000293	absent myocardial trabeculae	1.8e-06	<0.01	GRB7 (4.7)	SLC8A1 (4.0)	ZFPM2 (3.5)	NKX2-5 (3.3)	NOS3 (3.3)	MED1 (3.3)	PPP1R3B (3.2)	PLN (3.2)	CDK12 (3.1)	GATA4 (3.1)
MP:0000352	decreased cell proliferation	1.81e-06	<0.01	GINS3 (3.5)	BACH1 (3.5)	CREBBP (3.3)	LIN54 (3.3)	SCAF11 (3.2)	RMI2 (2.8)	WDR90 (2.8)	NUCKS1 (2.8)	DEK (2.8)	NCAPH (2.7)
GO:0061061	muscle structure development	1.83e-06	<0.01	PITX3 (6.5)	POPDC3 (5.7)	BVES (5.5)	C10orf71 (5.1)	MYH7B (4.7)	SEMA6C (4.6)	TPM3 (4.5)	MYOM2 (4.3)	ZMYND17 (4.2)	ACTN3 (4.2)
GO:0000785	chromatin	1.86e-06	<0.01	HIST2H2BE (7.2)	HIST3H3 (6.1)	MEPCE (3.4)	UBTF (3.3)	ARID2 (3.2)	LDB1 (3.2)	E2F2 (3.2)	FIZ1 (3.0)	SP3 (3.0)	ACVR2B (2.8)
REACTOME_SIGNALING_BY_FGFR	REACTOME_SIGNALING_BY_FGFR	1.89e-06	<0.01	MYH7B (3.9)	RAB40C (3.7)	KCNIP2 (3.1)	ZNF592 (3.0)	THRA (3.0)	C5orf41 (3.0)	STUB1 (2.9)	PIGQ (2.8)	ZFYVE9 (2.8)	SKI (2.7)
GO:0016570	histone modification	1.9e-06	<0.01	GATAD2B (4.3)	RBM4B (4.0)	KDM3B (3.9)	GABPB2 (3.8)	TAF4 (3.7)	RPRD2 (3.6)	ARID2 (3.5)	SETD2 (3.5)	CCDC12 (3.5)	UBTF (3.4)
ENSG00000099917	MED15 PPI subnetwork	2.03e-06	<0.01	CDK12 (4.5)	NCOA6 (4.4)	GRB7 (3.6)	ERAL1 (3.6)	PREP (3.6)	MED1 (3.5)	MCM9 (3.3)	C17orf63 (3.2)	ZNF830 (3.2)	FBXL20 (3.2)
GO:0007517	muscle organ development	2.08e-06	<0.01	PITX3 (6.8)	POPDC3 (5.9)	BVES (5.6)	C10orf71 (5.0)	ZMYND17 (4.7)	TPM3 (4.6)	MYH7B (4.6)	SEMA6C (4.5)	C21orf7 (4.4)	ALPK3 (4.3)
MP:0011099	complete lethality throughout fetal growth and development	2.11e-06	<0.01	HAND2 (4.4)	EPAS1 (4.2)	NOS3 (3.8)	BAZ2A (3.1)	DOCK6 (3.1)	SPEN (3.1)	NFIC (3.0)	ZFPM1 (2.9)	IGF1R (2.9)	FAM43A (2.9)
REACTOME_PI3KAKT_ACTIVATION	REACTOME_PI3KAKT_ACTIVATION	2.13e-06	<0.01	RAB40C (5.0)	STUB1 (3.7)	C5orf41 (3.7)	PIGQ (3.4)	CREBBP (3.3)	JMJD8 (3.2)	TET3 (3.0)	FADS3 (3.0)	RHOT2 (3.0)	ZNF358 (3.0)
MP:0003231	abnormal placenta vasculature	2.25e-06	<0.01	GRB7 (3.6)	CD248 (3.3)	ADAMTSL4 (3.3)	PPP1R3B (3.0)	TRPM5 (2.7)	OLFML2B (2.6)	ZMIZ1 (2.6)	CREBBP (2.6)	KCNQ1-AS1 (2.5)	DOCK6 (2.4)
ENSG00000177728	KIAA0195 PPI subnetwork	2.27e-06	<0.01	RUNX1 (3.7)	ANKRD13A (3.4)	TSC22D4 (3.4)	OSBPL9 (3.1)	C12orf51 (3.0)	ADRBK1 (3.0)	SP3 (3.0)	BAZ2A (3.0)	ATXN2 (2.9)	PLEKHA3 (2.8)
ENSG00000100815	TRIP11 PPI subnetwork	2.28e-06	<0.01	OTUD7B (4.1)	RHOD (3.7)	USP40 (3.7)	NCOA2 (3.5)	CUX1 (3.2)	RBMS2 (3.2)	PTPN11 (3.2)	ANXA9 (3.1)	CCDC141 (3.0)	KANK2 (3.0)
REACTOME_CIRCADIAN_CLOCK	REACTOME_CIRCADIAN_CLOCK	2.35e-06	<0.01	CSRNP1 (4.0)	C5orf41 (3.8)	KLF12 (3.8)	ATXN1 (3.7)	RLF (3.7)	IFRD1 (3.6)	ITCH (3.6)	PPTC7 (3.6)	KIAA0232 (3.4)	THRB (3.2)
ENSG00000163349	HIPK1 PPI subnetwork	2.38e-06	<0.01	HES2 (3.2)	ZNF592 (3.1)	NFATC2IP (2.8)	BAZ2A (2.7)	CNNM4 (2.7)	CDK13 (2.6)	PLEKHA3 (2.5)	ANKRD9 (2.5)	SP3 (2.5)	RHOT2 (2.4)
ENSG00000164924	YWHAZ PPI subnetwork	2.38e-06	<0.01	PTGES3 (3.5)	PREP (3.4)	SNRNP200 (3.3)	CCT8 (3.2)	ATP5B (3.2)	ACOT7 (3.1)	LAMA5 (3.0)	CNOT1 (3.0)	GBF1 (3.0)	PTPN23 (3.0)
ENSG00000172164	SNTB1 PPI subnetwork	2.39e-06	<0.01	KCNJ11 (5.2)	ACTN3 (5.1)	KCNA7 (4.1)	C10orf71 (3.8)	SEMA6C (3.8)	KANK2 (3.8)	ENSG00000236208 (3.6)	ANKRD9 (3.4)	KCNJ2 (3.3)	C6orf112 (3.3)
MP:0000274	enlarged heart	2.39e-06	<0.01	NKX2-5 (6.3)	MYL3 (5.5)	SLC8A1 (5.4)	SCN5A (5.3)	TBX20 (5.2)	PLN (5.2)	XIRP1 (5.1)	UNC45B (5.0)	NPY6R (4.7)	HSPB7 (4.6)
ENSG00000159251	ACTC1 PPI subnetwork	2.48e-06	<0.01	LPP (4.2)	SPEG (4.1)	EHBP1L1 (3.7)	DNAJB6 (3.6)	PLN (3.5)	MALAT1 (3.4)	PXN (3.4)	KANK2 (3.2)	FERMT2 (3.1)	BVES (3.1)
KEGG_ACUTE_MYELOID_LEUKEMIA	KEGG_ACUTE_MYELOID_LEUKEMIA	2.55e-06	<0.01	STAT5B (4.9)	FLOT2 (4.0)	STAT5A (3.9)	ADRBK1 (3.7)	LSM12 (3.3)	RAB1B (3.3)	NFIC (3.2)	TSC22D4 (3.2)	ARID5A (3.2)	ENSG00000138600 (3.0)
ENSG00000152137	HSPB8 PPI subnetwork	2.59e-06	<0.01	HSPB7 (5.7)	OBSCN (5.6)	ALPK3 (5.2)	ANKRD23 (4.8)	XIRP1 (4.8)	MYOT (4.8)	MYL3 (4.7)	TTN (4.6)	EEF1A2 (4.4)	TCAP (4.3)
ENSG00000007866	TEAD3 PPI subnetwork	2.59e-06	<0.01	OTUD7B (4.1)	USP40 (3.6)	ANXA9 (3.5)	C10orf46 (3.3)	RBMS2 (3.2)	NCOA2 (3.0)	MGEA5 (2.9)	CUX1 (2.9)	PKP2 (2.8)	TTC7B (2.7)
MP:0005438	abnormal glycogen homeostasis	2.6e-06	<0.01	ENSG00000236208 (5.5)	TBX20 (4.7)	PPP1R3B (4.6)	BVES (4.3)	SLC2A4 (4.1)	FAM162A (3.7)	KCNA7 (3.6)	OBSCN (3.5)	HAND2 (3.5)	EGLN3 (3.5)
ENSG00000103423	DNAJA3 PPI subnetwork	2.65e-06	<0.01	STAU1 (4.6)	PTGES3 (3.8)	KIAA0232 (3.3)	EIF1AD (3.2)	CCT8 (3.0)	GPBP1 (3.0)	RAB35 (3.0)	CIAO1 (3.0)	NAA25 (2.9)	AZIN1 (2.8)
ENSG00000198933	TBKBP1 PPI subnetwork	2.68e-06	<0.01	TSC22D4 (4.4)	C12orf51 (3.7)	BAZ2A (3.6)	KCNA7 (3.5)	ZNF592 (3.4)	NBEAL2 (3.4)	CRTC2 (3.1)	ADRBK1 (3.0)	RAD9A (2.9)	RHOT2 (2.9)
ENSG00000100292	HMOX1 PPI subnetwork	2.72e-06	<0.01	UNC45B (5.3)	CSF3 (5.0)	HSPB7 (4.9)	MYL3 (4.7)	PLN (4.4)	TTN (4.4)	PPP1R3B (3.9)	MYOM2 (3.9)	TCAP (3.9)	C10orf71 (3.9)
GO:0051148	negative regulation of muscle cell differentiation	2.81e-06	<0.01	TBX20 (4.1)	ENSG00000249584 (4.0)	ZDHHC11 (3.3)	BRD7P3 (3.0)	ASCL2 (2.8)	SLC27A6 (2.8)	HEY2 (2.6)	ZNF839 (2.5)	HAGHL (2.4)	TET3 (2.4)
ENSG00000116604	MEF2D PPI subnetwork	2.81e-06	<0.01	NCOA2 (4.0)	SKI (3.7)	DGKD (3.5)	TCF7L2 (3.3)	PACS1 (3.3)	PTPN23 (3.1)	BAZ2A (3.0)	SPEN (2.9)	RPRD2 (2.9)	EHBP1L1 (2.9)
ENSG00000159479	MED8 PPI subnetwork	2.89e-06	<0.01	BNIP1 (4.5)	TYW5 (3.6)	CDK12 (3.3)	ASF1A (3.1)	C7orf11 (3.1)	C2orf47 (3.1)	ZNF830 (3.0)	PSMD3 (3.0)	FCF1 (3.0)	RLF (3.0)
ENSG00000182093	WRB PPI subnetwork	2.99e-06	<0.01	CDK12 (7.8)	MED1 (6.3)	GRB7 (5.3)	CREBBP (5.1)	GSDMB (5.0)	C17orf63 (4.9)	C12orf51 (4.7)	NCOA6 (4.3)	TAF4 (4.3)	SPEN (4.2)
MP:0010403	atrial septal defect	2.99e-06	<0.01	SLC8A1 (3.8)	PLN (3.6)	TBX20 (3.5)	WNT8A (3.4)	HAND2 (3.3)	OBSL1 (3.3)	C10orf76 (3.2)	ATP2A2 (3.1)	CUX1 (3.0)	MYH7B (3.0)
ENSG00000126351	THRA PPI subnetwork	3.06e-06	<0.01	ZNFX1 (5.1)	CDK12 (4.9)	ZMIZ1 (4.7)	MED1 (4.2)	NFIC (4.2)	TAF4 (4.1)	C12orf51 (4.0)	RLF (4.0)	SKI (3.7)	CREBBP (3.4)
ENSG00000154415	PPP1R3A PPI subnetwork	3.1e-06	<0.01	ADRBK1 (3.6)	SLC2A4 (3.6)	PPP1R1B (3.3)	EHBP1L1 (3.3)	STAT5B (3.1)	FLOT2 (3.0)	HSPB7 (3.0)	APOBR (2.9)	PSD (2.9)	CDC42SE1 (2.8)
ENSG00000048052	HDAC9 PPI subnetwork	3.2e-06	<0.01	SP3 (3.0)	NKD2 (3.0)	HIST3H3 (2.9)	BLK (2.7)	NUCKS1 (2.7)	NCOA6 (2.6)	ENSG00000238184 (2.6)	FOXN3 (2.6)	GATAD2B (2.5)	RLF (2.4)
ENSG00000136383	ALPK3 PPI subnetwork	3.26e-06	<0.01	TSC22D4 (3.7)	DENND4B (3.2)	ANKRD13A (3.1)	BAZ2A (3.1)	RUNX1 (3.1)	ADRBK1 (3.0)	STAT5B (3.0)	EPS15 (2.9)	CRTC2 (2.9)	OSBPL9 (2.9)
GO:0044454	nuclear chromosome part	3.32e-06	<0.01	PRIM1 (4.9)	DEK (4.1)	MEPCE (4.0)	DTL (4.0)	RMI2 (3.7)	VPS72 (3.7)	GINS3 (3.5)	NCAPH (3.5)	C17orf53 (3.5)	OIP5 (3.3)
GO:0030374	ligand-dependent nuclear receptor transcription coactivator activity	3.33e-06	<0.01	CDK12 (5.4)	ERAL1 (4.5)	FBXL20 (4.5)	MED24 (4.2)	TAF4 (4.0)	ATXN2 (3.8)	UBAP2L (3.7)	MED1 (3.7)	GRB7 (3.5)	SUPT6H (3.4)
ENSG00000124151	NCOA3 PPI subnetwork	3.38e-06	<0.01	NFIC (4.8)	MED1 (3.5)	FBXL20 (3.3)	CREBBP (3.2)	C1orf226 (3.2)	SPEN (3.2)	MCM9 (3.0)	C20orf151 (2.9)	STAT5B (2.8)	NCOA6 (2.5)
GO:0000118	histone deacetylase complex	3.48e-06	<0.01	LDB1 (3.8)	BAZ2A (3.8)	ZNF358 (3.5)	ZNF687 (3.4)	UBTF (3.3)	KIAA0100 (3.1)	KDM3B (3.1)	CCDC12 (2.9)	RAB34 (2.8)	FOXN3 (2.8)
GO:0016568	chromatin modification	3.55e-06	<0.01	GATAD2B (4.5)	ARID2 (4.5)	RPRD2 (4.3)	CDK13 (3.8)	SETD2 (3.7)	RBM4B (3.5)	TAF4 (3.5)	KDM3B (3.4)	UBTF (3.3)	MED1 (3.3)
ENSG00000117266	CDK18 PPI subnetwork	3.64e-06	<0.01	NCOA2 (3.7)	USP40 (3.6)	OTUD7B (3.4)	RPS6KB2 (3.3)	RHOD (3.2)	CUX1 (3.2)	GBF1 (2.9)	C10orf46 (2.9)	ASAP3 (2.8)	ZNF37A (2.8)
ENSG00000162407	PPAP2B PPI subnetwork	3.7e-06	<0.01	ATXN2L (3.3)	BLK (3.1)	PTPN23 (3.1)	PARP9 (3.1)	ZNFX1 (2.8)	CRTC2 (2.8)	DTX3L (2.7)	NCOA6 (2.7)	FCRLA (2.6)	KLF12 (2.5)
MP:0011108	partial embryonic lethality during organogenesis	3.74e-06	<0.01	HAND2 (4.8)	ECM1 (3.8)	GATA4 (3.5)	LAMA5 (3.5)	TTC21A (2.9)	LPP (2.8)	SOX7 (2.8)	ZMIZ1 (2.7)	DOCK6 (2.6)	SPEN (2.6)
ENSG00000185551	NR2F2 PPI subnetwork	3.75e-06	<0.01	PITX3 (3.6)	ENSG00000251169 (3.3)	RUNX1 (3.3)	NCOA2 (3.2)	SP3 (3.2)	TCF7L2 (3.0)	TH (3.0)	GIMAP7 (2.9)	C6orf204 (2.8)	NFIC (2.8)
ENSG00000186416	NKRF PPI subnetwork	3.79e-06	<0.01	BLK (3.5)	CRTC2 (3.4)	ZNFX1 (3.4)	PTPN23 (3.3)	ATXN2L (3.3)	CREBBP (3.1)	PARP9 (3.0)	FOXN3 (3.0)	TET3 (2.9)	ZBTB17 (2.8)
ENSG00000163806	SPDYA PPI subnetwork	3.84e-06	<0.01	HSPB7 (4.0)	ATP2A1 (3.7)	UNC45B (3.6)	TCAP (3.5)	TTN (3.5)	PPDPF (3.4)	XIRP1 (3.4)	PIP5K1A (3.4)	SPEG (3.3)	PLN (3.2)
ENSG00000156136	DCK PPI subnetwork	3.87e-06	<0.01	BAZ2A (3.9)	KCNA7 (3.8)	TSC22D4 (3.7)	SEMA4C (3.0)	ZFPM1 (3.0)	C12orf51 (2.9)	RUNX1 (2.7)	DENND4B (2.6)	SP3 (2.6)	ZNF592 (2.6)
GO:0001067	regulatory region nucleic acid binding	3.87e-06	<0.01	ZFPM1 (4.1)	ID3 (4.0)	CASZ1 (3.9)	ZMIZ1 (3.4)	FAM43A (3.4)	TCF7L2 (3.4)	HAND2 (3.4)	GATAD2B (3.2)	IRX3 (3.2)	FOXN3 (3.1)
GO:0000975	regulatory region DNA binding	3.87e-06	<0.01	ZFPM1 (4.1)	ID3 (4.0)	CASZ1 (3.9)	ZMIZ1 (3.4)	FAM43A (3.4)	TCF7L2 (3.4)	HAND2 (3.4)	GATAD2B (3.2)	IRX3 (3.2)	FOXN3 (3.1)
ENSG00000137693	YAP1 PPI subnetwork	3.92e-06	<0.01	SKI (3.8)	SERTAD2 (3.2)	ZNF579 (3.0)	RNF11 (2.9)	PACS1 (2.8)	IRX3 (2.7)	SEMA4C (2.7)	NEUROD2 (2.7)	ENSG00000230627 (2.6)	KLF12 (2.6)
ENSG00000182979	MTA1 PPI subnetwork	3.96e-06	<0.01	C7orf11 (3.7)	LDB1 (3.6)	VPS72 (3.1)	CDK13 (3.1)	ATXN2L (2.9)	ASF1A (2.9)	LSM12 (2.8)	STAU1 (2.6)	ARID2 (2.6)	HNRNPR (2.6)
GO:0044212	transcription regulatory region DNA binding	4.12e-06	<0.01	ID3 (4.1)	ZFPM1 (4.1)	CASZ1 (3.7)	TCF7L2 (3.5)	HAND2 (3.4)	ZMIZ1 (3.4)	FAM43A (3.4)	IRX3 (3.3)	GATAD2B (3.1)	FOXN3 (3.1)
MP:0004810	decreased hematopoietic stem cell number	4.13e-06	<0.01	ASCL2 (3.9)	STAT5B (3.3)	TNKS (3.3)	NCOA2 (3.3)	CUX1 (3.2)	RUNX1 (3.1)	CREBBP (3.0)	NOS3 (3.0)	MFHAS1 (3.0)	SOX7 (2.8)
ENSG00000136574	GATA4 PPI subnetwork	4.19e-06	<0.01	GATA4 (4.8)	THRA (4.8)	SLC8A1 (4.5)	HAND2 (4.1)	CDK12 (4.0)	TBX20 (3.7)	NPAS4 (3.2)	ARID2 (3.1)	SPEN (2.9)	NKX2-5 (2.8)
ENSG00000084463	WBP11 PPI subnetwork	4.24e-06	<0.01	BAZ2A (4.2)	TAF4 (3.8)	RBM14 (3.7)	MED1 (3.7)	ZDHHC11 (3.5)	TCHP (3.5)	SF3B2 (3.4)	ATXN2L (3.4)	MED24 (3.3)	SF3B4 (3.1)
GO:0035258	steroid hormone receptor binding	4.29e-06	<0.01	TAF4 (3.8)	KDM3B (3.2)	CDK12 (3.1)	CLIC6 (2.8)	SCYL1 (2.8)	ITCH (2.8)	FBXL20 (2.8)	SUPT6H (2.8)	MED24 (2.7)	ANKRD13A (2.7)
GO:0004713	protein tyrosine kinase activity	4.4e-06	<0.01	MAP2K4 (3.8)	PXN (3.5)	CABLES2 (3.3)	ADRBK1 (3.2)	DENND4B (3.0)	FOXN3 (2.9)	PLEKHG5 (2.9)	PLCD1 (2.8)	NBEAL2 (2.7)	RTF1 (2.7)
ENSG00000151090	THRB PPI subnetwork	4.47e-06	<0.01	CREBBP (4.8)	TAF4 (4.0)	ATXN2 (3.7)	KIAA0100 (3.6)	HDDC2 (3.5)	KDM3B (3.5)	ZNF592 (3.3)	CDK12 (3.1)	SPEN (3.0)	ZMIZ1 (2.9)
REACTOME_PI:3K_CASCADE	REACTOME_PI:3K_CASCADE	4.54e-06	<0.01	MYH7B (4.5)	RAB40C (4.1)	C5orf41 (4.1)	ARID2 (3.3)	PIGQ (3.2)	KIAA0232 (3.0)	CDKN1A (2.8)	STUB1 (2.8)	PTPN11 (2.8)	FOXN3 (2.7)
GO:0030055	cell-substrate junction	4.65e-06	<0.01	PXN (5.0)	PKP2 (4.9)	FERMT2 (4.4)	LPP (4.3)	PLN (3.8)	SPEG (3.6)	CTDSPL (3.4)	LAMA5 (3.2)	FHOD3 (3.2)	SLC8A1 (3.1)
ENSG00000140350	ANP32A PPI subnetwork	4.68e-06	<0.01	ID3 (3.4)	C6orf204 (3.1)	CAMK2D (3.1)	ASF1A (3.1)	VPS72 (3.0)	ZMIZ1 (2.9)	NAP1L4 (2.9)	LSM12 (2.8)	GATAD2B (2.7)	C1orf213 (2.7)
ENSG00000064393	HIPK2 PPI subnetwork	4.78e-06	<0.01	CDKN1A (5.1)	RUNX1 (3.7)	NFATC2IP (3.5)	CDK13 (3.4)	TAF4 (3.1)	FIZ1 (3.1)	NCOA2 (2.9)	LUZP1 (2.8)	GATAD2B (2.8)	ENSG00000234380 (2.6)
ENSG00000115966	ATF2 PPI subnetwork	4.89e-06	<0.01	CSRNP1 (5.6)	MCL1 (5.0)	IFRD1 (4.8)	MAPKAPK5 (3.8)	CARS (3.5)	NPAS4 (3.2)	FAM53C (3.1)	ATXN2 (3.1)	C5orf41 (2.9)	CDKN1A (2.8)
ENSG00000107560	RAB11FIP2 PPI subnetwork	5.1e-06	<0.01	ANXA9 (4.6)	CST6 (3.4)	CCDC141 (3.3)	NBEAL2 (3.2)	USP40 (3.2)	NCOA2 (3.2)	OTUD7B (3.0)	PKP2 (3.0)	GBF1 (3.0)	GRB7 (2.9)
GO:0048738	cardiac muscle tissue development	5.26e-06	<0.01	MYH7B (7.1)	TBX20 (6.7)	NPY6R (6.3)	SCN5A (5.8)	NKX2-5 (5.7)	GATA4 (4.8)	C10orf71 (4.7)	SLC8A1 (4.3)	PKP2 (4.3)	PLN (4.2)
ENSG00000137709	POU2F3 PPI subnetwork	5.28e-06	<0.01	NCOA6 (3.9)	GATAD2B (3.7)	BLK (3.4)	RPRD2 (3.4)	TET3 (3.2)	CREBBP (3.2)	NCOA2 (3.1)	CDK13 (3.0)	SPEN (3.0)	THRA (2.9)
ENSG00000107566	ERLIN1 PPI subnetwork	5.38e-06	<0.01	NFKB2 (6.4)	NFKB1 (5.5)	ARID5A (4.5)	CSRNP1 (4.3)	STAT5B (3.9)	ZBTB17 (3.7)	KDM2A (3.6)	MCL1 (3.4)	STAT3 (3.3)	CRTC2 (3.3)
MP:0008788	abnormal fetal cardiomyocyte morphology	5.46e-06	<0.01	SLC4A3 (5.3)	NKX2-5 (4.8)	TBX20 (4.7)	ZFPM2 (4.3)	HAND2 (3.9)	ATP2A2 (3.7)	OBSL1 (3.7)	PLN (3.7)	SCN5A (3.6)	HSPB7 (3.5)
GO:0070491	repressing transcription factor binding	5.6e-06	<0.01	FAM43A (3.6)	HAND2 (3.4)	ZFPM2 (3.2)	EGLN3 (3.1)	MTMR11 (3.0)	CD19 (3.0)	ADRBK1 (2.8)	PM20D1 (2.8)	ENSG00000227028 (2.8)	LTBP3 (2.7)
ENSG00000147145	LPAR4 PPI subnetwork	5.69e-06	<0.01	NCOA6 (3.7)	BLK (3.5)	GATAD2B (3.4)	CREBBP (3.2)	RPRD2 (3.0)	TRIM11 (2.9)	TET3 (2.9)	PARP9 (2.8)	ATXN2L (2.8)	FOXN3 (2.7)
GO:0000932	cytoplasmic mRNA processing body	5.75e-06	<0.01	DTX3L (3.8)	ACVR2B (3.8)	PARP9 (3.6)	RBM15 (3.5)	KDM2A (3.3)	ZNF592 (3.3)	CREBBP (3.3)	MED1 (3.2)	BAZ2A (3.2)	UHMK1 (3.0)
ENSG00000174485	DENND4A PPI subnetwork	5.89e-06	<0.01	USP40 (3.6)	NCOA2 (3.4)	PKP2 (3.4)	OTUD7B (3.3)	RHOD (3.2)	CUX1 (3.1)	NCOA6 (3.1)	C10orf46 (2.9)	RBMS2 (2.8)	MAP2K4 (2.8)
MP:0004057	thin myocardium compact layer	5.97e-06	<0.01	PPP1R3B (4.2)	LIN28B (4.0)	APOBR (3.7)	NKX2-5 (3.5)	CDK12 (3.5)	CCDC58 (3.4)	FAM43A (3.4)	GIT2 (3.3)	KDM2A (3.3)	TAF4 (3.2)
ENSG00000179899	ENSG00000179899 PPI subnetwork	6.31e-06	<0.01	ARID2 (3.9)	BEND3 (3.6)	ZNF687 (3.2)	RPRD2 (2.9)	CDKN2C (2.9)	CDK12 (2.7)	LDB1 (2.7)	ITCH (2.7)	FIZ1 (2.6)	UBAP2L (2.6)
GO:0016202	regulation of striated muscle tissue development	6.77e-06	<0.01	MYH7B (4.1)	ADAMTS19 (3.6)	SCN5A (3.5)	C9orf3 (3.4)	YPEL2 (3.3)	CCDC141 (3.2)	TBX20 (3.2)	ENSG00000225826 (2.9)	HAND2 (2.7)	CASZ1 (2.7)
MP:0001718	abnormal visceral yolk sac morphology	6.81e-06	<0.01	GATA4 (4.9)	HAND2 (4.7)	TBX20 (4.5)	APOH (3.6)	PKP2 (3.6)	ZFPM1 (3.3)	SLC8A1 (3.2)	PPP1R3B (3.0)	TNKS (2.9)	ADAMTS19 (2.8)
ENSG00000090061	CCNK PPI subnetwork	6.88e-06	<0.01	SLC8A1 (3.4)	SPEG (3.3)	C17orf63 (3.0)	TNKS (2.8)	MITF (2.8)	FAM53C (2.8)	ERAL1 (2.7)	FAM149B1 (2.7)	NKX2-5 (2.7)	RABEP2 (2.6)
ENSG00000135090	TAOK3 PPI subnetwork	7.02e-06	<0.01	TSC22D4 (4.0)	RHOT2 (3.9)	C12orf51 (3.1)	NBEAL2 (2.9)	ZNF592 (2.9)	RAD9A (2.9)	BAZ2A (2.9)	ACVR2B (2.9)	HES2 (2.8)	ANKRD9 (2.8)
ENSG00000069956	MAPK6 PPI subnetwork	7.14e-06	<0.01	TSC22D4 (3.9)	BAZ2A (3.3)	KCNA7 (3.2)	SP3 (3.0)	ANKRD13A (3.0)	DENND4B (2.9)	OSBPL9 (2.9)	RUNX1 (2.9)	ZNF687 (2.8)	STAT5B (2.8)
ENSG00000163909	HEYL PPI subnetwork	7.14e-06	<0.01	TBX20 (5.1)	ID3 (4.4)	HAND2 (4.3)	NKX2-5 (3.9)	ZNF592 (3.7)	NCOA2 (3.5)	SLC8A1 (3.2)	CLCF1 (3.1)	ACCN4 (3.0)	ZMIZ1 (2.9)
MP:0009674	decreased birth weight	7.19e-06	<0.01	ACVR2B (4.7)	LIN28B (3.9)	OBSL1 (3.2)	ACTN3 (2.9)	NOS1AP (2.8)	TPD52L1 (2.8)	IRX3 (2.7)	PC (2.6)	C1orf226 (2.5)	ACSS2 (2.5)
GO:0051153	regulation of striated muscle cell differentiation	7.28e-06	<0.01	SCN5A (3.6)	ENSG00000173295 (3.6)	KCNQ4 (3.0)	ENSG00000182319 (2.9)	PITX3 (2.9)	ENSG00000197727 (2.9)	CASZ1 (2.9)	C9orf3 (2.9)	TBX20 (2.8)	SLC2A12 (2.7)
REACTOME_GAB1_SIGNALOSOME	REACTOME_GAB1_SIGNALOSOME	7.38e-06	<0.01	RAB40C (4.7)	STUB1 (4.1)	TRAF4 (3.7)	C5orf41 (3.4)	TET3 (3.4)	CREBBP (3.3)	PIGQ (3.2)	JMJD8 (3.1)	ARID2 (3.0)	RPS6KB2 (2.9)
ENSG00000167193	CRK PPI subnetwork	7.58e-06	<0.01	FCRLB (3.9)	PRKCA (3.0)	ENSG00000182319 (2.9)	ZNF592 (2.7)	LDB1 (2.7)	CD248 (2.6)	SEMA6C (2.6)	LPP (2.5)	AGAP3 (2.5)	LRCH1 (2.5)
ENSG00000170315	UBB PPI subnetwork	7.65e-06	<0.01	NFKB2 (3.1)	NUSAP1 (3.0)	NFKB1 (3.0)	HIST2H2BE (3.0)	PTGES3 (3.0)	MGEA5 (2.9)	EIF2S2 (2.8)	RPL22 (2.8)	AZIN1 (2.8)	KIF20A (2.7)
ENSG00000103510	KAT8 PPI subnetwork	7.75e-06	<0.01	UBTF (4.7)	KDM3B (4.4)	KIAA0100 (3.5)	ERAL1 (3.5)	PCID2 (3.5)	SETDB1 (3.4)	PAFAH1B1 (3.3)	PIP5K1A (3.3)	BAZ2A (3.1)	SPEN (3.1)
MP:0005140	decreased cardiac muscle contractility	7.92e-06	<0.01	MYL3 (7.3)	UNC45B (7.1)	XIRP1 (7.1)	TCAP (6.9)	PLN (6.8)	HSPB7 (6.8)	NKX2-5 (6.8)	NPY6R (6.3)	SCN5A (6.3)	C10orf71 (6.1)
ENSG00000004975	DVL2 PPI subnetwork	7.95e-06	<0.01	FAM53C (4.3)	ATXN2L (3.4)	ENSG00000182319 (3.3)	TCF7L1 (3.2)	LAPTM4B (3.0)	PPDPF (2.9)	ZNF358 (2.9)	SF3B4 (2.5)	FIZ1 (2.4)	VPS72 (2.4)
ENSG00000103197	TSC2 PPI subnetwork	7.97e-06	<0.01	C10orf46 (3.8)	PAFAH1B1 (3.4)	SPEN (2.9)	NCOA2 (2.9)	ERC2 (2.8)	ATXN7L3 (2.8)	NCOA6 (2.8)	PACS1 (2.7)	LAMA5 (2.6)	PTPN11 (2.6)
MP:0002972	abnormal cardiac muscle contractility	8.04e-06	<0.01	UNC45B (7.8)	C10orf71 (7.3)	MYL3 (7.2)	XIRP1 (7.1)	OBSCN (6.9)	TCAP (6.6)	MYOM2 (6.4)	HSPB7 (6.2)	NPY6R (5.9)	NKX2-5 (5.7)
GO:0000122	negative regulation of transcription from RNA polymerase II promoter	8.25e-06	<0.01	FIZ1 (4.3)	ZNF358 (4.2)	GATAD2B (4.2)	FOXN3 (3.3)	MPPED2 (3.1)	IRX3 (3.1)	TCF7L2 (2.9)	TET3 (2.8)	SPEN (2.8)	HEY2 (2.7)
ENSG00000079102	RUNX1T1 PPI subnetwork	8.31e-06	<0.01	ID3 (3.5)	FOXN3 (3.4)	NFIC (3.4)	HDAC5 (3.2)	UBTF (3.1)	SPEN (3.0)	RTF1 (2.9)	ARID2 (2.9)	ATXN2 (2.8)	NPAS4 (2.8)
ENSG00000084774	CAD PPI subnetwork	8.4e-06	<0.01	NFKB2 (5.0)	NFKB1 (4.4)	PI4KB (4.2)	ZBTB17 (3.5)	RBM45 (2.6)	ZBTB48 (2.6)	KDM2A (2.6)	CRTC2 (2.6)	C11orf86 (2.6)	MCL1 (2.5)
ENSG00000182541	LIMK2 PPI subnetwork	8.42e-06	<0.01	C12orf51 (3.9)	BAZ2A (3.4)	FAM208A (3.1)	KDM3B (3.1)	ZNF592 (2.8)	PLEKHA3 (2.8)	ACVR2B (2.7)	NCOA2 (2.7)	ATXN2 (2.7)	UHMK1 (2.7)
MP:0004201	fetal growth retardation	8.44e-06	<0.01	OBSL1 (3.5)	FAM43A (3.4)	FDFT1 (3.3)	SCN5A (3.0)	SLC29A2 (2.9)	KCNJ2 (2.6)	SENP2 (2.6)	ACVR2B (2.6)	ENSG00000138600 (2.5)	SLC19A2 (2.5)
GO:0016585	chromatin remodeling complex	8.49e-06	<0.01	UBTF (5.9)	RPRD2 (5.1)	CCDC12 (4.6)	BAZ2A (4.5)	FAM208A (4.4)	RTF1 (4.1)	CREBBP (4.0)	KDM3B (4.0)	TAF4 (3.9)	ARID2 (3.9)
GO:0055007	cardiac muscle cell differentiation	8.6e-06	<0.01	TBX20 (5.8)	NPY6R (5.5)	MYH7B (4.9)	GATA4 (4.8)	SCN5A (4.8)	NKX2-5 (4.7)	CCDC141 (4.5)	C10orf71 (3.9)	ENSG00000231770 (3.8)	HAND2 (3.8)
ENSG00000153147	SMARCA5 PPI subnetwork	8.69e-06	<0.01	HIST2H2BE (9.3)	HIST3H3 (6.9)	ARID2 (3.2)	LDB1 (3.1)	FAM208A (2.7)	HNRNPR (2.7)	SETD2 (2.6)	UBTF (2.5)	CREBBP (2.5)	NCOA6 (2.4)
GO:0017053	transcriptional repressor complex	9e-06	<0.01	NUCKS1 (4.2)	LDB1 (4.0)	ZNF687 (3.8)	TAF4 (3.5)	GATAD2B (3.4)	UBTF (3.3)	FOXN3 (3.3)	CREBBP (3.3)	HNRNPA0 (3.3)	KIAA0100 (3.2)
ENSG00000008130	NADK PPI subnetwork	9.3e-06	<0.01	ANXA9 (4.3)	USP40 (3.6)	LAMA5 (3.4)	OTUD7B (3.2)	RHOD (3.0)	C10orf46 (3.0)	CCDC141 (2.9)	PRKCZ (2.9)	NCOA2 (2.9)	CUX1 (2.8)
ENSG00000154143	PANX3 PPI subnetwork	9.42e-06	<0.01	BLK (3.5)	NCOA6 (3.4)	GATAD2B (3.2)	TET3 (3.2)	CREBBP (3.1)	RPRD2 (2.9)	THRA (2.9)	PARP9 (2.9)	CDK13 (2.8)	TSGA10IP (2.8)
GO:0042692	muscle cell differentiation	9.9e-06	<0.01	PITX3 (5.7)	BVES (4.8)	POPDC3 (4.4)	C10orf71 (4.3)	TBX20 (4.0)	C9orf3 (4.0)	OBSL1 (4.0)	KCNQ4 (3.9)	CCDC141 (3.9)	SEMA6C (3.9)
GO:0001892	embryonic placenta development	1.01e-05	<0.01	ASCL2 (3.9)	SEPT7L (3.5)	TTC18 (3.2)	ITCH (3.1)	ADAMTSL4 (3.0)	ADRA2B (3.0)	RBMS2 (2.9)	PPP1R3B (2.9)	BRWD1 (2.9)	AP4E1 (2.7)
ENSG00000114166	KAT2B PPI subnetwork	1.03e-05	<0.01	HIST2H2BE (8.3)	HIST3H3 (6.8)	CREBBP (4.0)	NCOA6 (3.7)	MEPCE (3.4)	RBM15 (3.4)	NCOA2 (3.1)	SPEN (3.0)	CDKN1A (3.0)	E2F2 (2.9)
ENSG00000137309	HMGA1 PPI subnetwork	1.04e-05	<0.01	CSE1L (3.9)	CNOT1 (3.8)	NCOA6 (3.5)	PCID2 (3.5)	CDC23 (3.3)	MAPKAPK5 (3.1)	ECD (3.0)	SCAF11 (3.0)	TAF4 (2.8)	RBM14 (2.8)
ENSG00000163512	AZI2 PPI subnetwork	1.05e-05	<0.01	TSC22D4 (4.4)	C12orf51 (3.6)	BAZ2A (3.5)	KCNA7 (3.5)	ZNF592 (3.2)	RAD9A (3.2)	NBEAL2 (3.0)	ADRBK1 (3.0)	CRTC2 (2.9)	STAT5B (2.7)
ENSG00000150459	SAP18 PPI subnetwork	1.05e-05	<0.01	DNAJB6 (3.4)	EIF2S2 (3.0)	RBM45 (3.0)	ANAPC7 (3.0)	ARID2 (2.9)	CTPS (2.9)	CNOT1 (2.8)	CSE1L (2.8)	MRPS6 (2.7)	MTDH (2.6)
GO:0055002	striated muscle cell development	1.06e-05	<0.01	SCN5A (5.4)	BVES (5.3)	C10orf71 (5.2)	CCDC141 (5.1)	POPDC3 (4.6)	PITX3 (4.5)	XIRP1 (4.4)	MYOM2 (4.4)	OBSCN (4.3)	CARNS1 (4.3)
ENSG00000068024	HDAC4 PPI subnetwork	1.07e-05	<0.01	MTMR9 (3.4)	RBMS2 (3.1)	BAZ2A (3.0)	FOXN3 (3.0)	CST6 (3.0)	SPEN (3.0)	ZNF592 (2.9)	NKD2 (2.9)	GATAD2B (2.9)	RIN1 (2.6)
MP:0001716	abnormal placenta labyrinth morphology	1.08e-05	<0.01	GRB7 (4.1)	BACH1 (3.8)	ASCL2 (3.4)	OXSR1 (3.3)	SCAP (3.3)	ITCH (2.9)	FERMT2 (2.9)	PPP1R3B (2.8)	NMB (2.7)	CREBBP (2.7)
ENSG00000181090	EHMT1 PPI subnetwork	1.09e-05	<0.01	NCOA6 (3.1)	LDB1 (2.9)	TCF7L2 (2.9)	BEND3 (2.8)	TRPM7 (2.8)	TRAF4 (2.8)	BLK (2.7)	ATXN7L3 (2.5)	LTBP3 (2.5)	TET3 (2.5)
ENSG00000012983	MAP4K5 PPI subnetwork	1.1e-05	<0.01	TSC22D4 (3.5)	ZNF592 (3.5)	C12orf51 (3.3)	BAZ2A (3.2)	SP3 (3.1)	ATXN2 (2.9)	KDM3B (2.9)	STAT5B (2.8)	ADRBK1 (2.7)	GIT2 (2.6)
GO:0071375	cellular response to peptide hormone stimulus	1.13e-05	<0.01	ENSG00000243627 (4.6)	ENSG00000249971 (3.9)	PTPN11 (2.9)	ENSG00000228812 (2.8)	C5orf41 (2.6)	RAB35 (2.6)	FAM63A (2.5)	ENSG00000227398 (2.4)	ENSG00000182873 (2.4)	SNX29P2 (2.3)
GO:0043434	response to peptide hormone stimulus	1.13e-05	<0.01	RAB3B (3.5)	ENSG00000243627 (3.1)	CASR (2.7)	PC (2.7)	SYT12 (2.6)	SLC2A4 (2.6)	C1orf64 (2.6)	C11orf86 (2.5)	ENSG00000228812 (2.5)	ENSG00000254235 (2.5)
ENSG00000070770	CSNK2A2 PPI subnetwork	1.13e-05	<0.01	NOLC1 (4.0)	PPRC1 (3.6)	KDM1A (3.5)	HIST2H2BE (3.4)	NOL9 (3.4)	UBAP2L (3.3)	HIST3H3 (3.3)	DDX27 (3.2)	SART1 (3.2)	LSG1 (3.0)
ENSG00000157077	ZFYVE9 PPI subnetwork	1.14e-05	<0.01	GCN1L1 (3.7)	RAB1B (3.4)	PTPN11 (3.2)	SLC12A7 (3.0)	STK11IP (2.9)	UBAP2L (2.8)	ENSG00000138600 (2.8)	RABEP2 (2.8)	NCOA2 (2.7)	ECM1 (2.6)
ENSG00000112592	TBP PPI subnetwork	1.15e-05	<0.01	HIST2H2BE (6.6)	CREBBP (3.5)	UBTF (3.0)	HIST3H3 (3.0)	RTF1 (3.0)	SSSCA1 (3.0)	AP4E1 (2.9)	TAF4 (2.8)	ATXN2 (2.7)	RBM45 (2.7)
ENSG00000162924	REL PPI subnetwork	1.15e-05	<0.01	NFKB2 (6.0)	NFKB1 (5.8)	ARID5A (5.0)	CRTC2 (4.7)	STAT3 (4.5)	MCL1 (3.8)	CSRNP1 (3.5)	KDM2A (3.4)	FAM53C (3.3)	ANXA7 (3.1)
ENSG00000139921	TMX1 PPI subnetwork	1.21e-05	<0.01	OSBPL9 (3.3)	BAZ2A (3.3)	C12orf51 (3.2)	TSC22D4 (3.1)	RUNX1 (3.0)	STAT5B (2.8)	ACVR2B (2.8)	KCNA7 (2.8)	FAM184A (2.7)	NBEAL2 (2.7)
GO:0034708	methyltransferase complex	1.25e-05	<0.01	UBTF (4.4)	CREBBP (3.8)	TAF4 (3.8)	BAZ2A (3.8)	KDM3B (3.6)	SETD2 (3.5)	NFATC2IP (3.5)	SPEN (3.4)	GIT2 (3.2)	ATXN2 (3.2)
GO:0035097	histone methyltransferase complex	1.25e-05	<0.01	UBTF (4.4)	CREBBP (3.8)	TAF4 (3.8)	BAZ2A (3.8)	KDM3B (3.6)	SETD2 (3.5)	NFATC2IP (3.5)	SPEN (3.4)	GIT2 (3.2)	ATXN2 (3.2)
GO:0001890	placenta development	1.25e-05	<0.01	ASCL2 (3.9)	ADRA2B (3.9)	RBMS2 (3.6)	ENSG00000228265 (3.5)	ABP1 (3.5)	TTC18 (3.5)	SLC27A6 (3.4)	LINC00337 (3.4)	ADAMTSL4 (3.2)	BRWD1 (3.0)
MP:0000278	abnormal myocardial fiber morphology	1.28e-05	<0.01	MYL3 (8.5)	UNC45B (8.2)	PLN (7.6)	NKX2-5 (6.9)	XIRP1 (6.9)	HSPB7 (6.9)	TCAP (6.7)	C10orf71 (6.6)	SCN5A (6.6)	TTN (6.3)
ENSG00000170345	FOS PPI subnetwork	1.3e-05	<0.01	CSRNP1 (4.4)	FOXN3 (3.6)	ARID5A (3.4)	NFIC (3.4)	CRTC2 (3.1)	SOX7 (3.1)	NFKB2 (3.0)	MAPKAPK5 (3.0)	KDM2A (2.9)	STAT3 (2.9)
MP:0006042	increased apoptosis	1.31e-05	<0.01	RTF1 (3.7)	GATA4 (3.4)	CREBBP (3.1)	SETD2 (3.1)	TRPM7 (3.0)	WDR90 (2.9)	NCAPH (2.9)	SENP2 (2.8)	SERTAD2 (2.8)	LTN1 (2.8)
GO:0016410	N-acyltransferase activity	1.32e-05	<0.01	MED1 (4.7)	CDK12 (4.1)	CCDC101 (3.7)	CREBBP (3.7)	LIG3 (3.6)	RPRD2 (3.4)	TNKS (3.1)	MTMR9 (3.1)	C17orf63 (3.0)	UBTF (3.0)
REACTOME_DOWNSTREAM_SIGNAL_TRANSDUCTION	REACTOME_DOWNSTREAM_SIGNAL_TRANSDUCTION	1.34e-05	<0.01	STAT5B (3.7)	RAB40C (3.7)	THRA (3.3)	FLOT2 (3.2)	EHBP1L1 (3.1)	SKI (3.0)	CREBBP (2.8)	FADS3 (2.7)	ITPKA (2.7)	AGAP3 (2.7)
ENSG00000103275	UBE2I PPI subnetwork	1.36e-05	<0.01	SUMO1P2 (3.5)	PIP5K1A (3.4)	RLF (3.3)	FIZ1 (3.1)	NFKB2 (3.0)	NFKB1 (2.9)	CSRNP1 (2.9)	ZBTB17 (2.8)	FAM53C (2.7)	ENSG00000182319 (2.7)
ENSG00000106992	AK1 PPI subnetwork	1.36e-05	<0.01	ZNF37A (3.9)	ITPKA (3.6)	APOBR (3.6)	MALAT1 (3.5)	PSD (3.3)	OXSR1 (3.3)	ADRBK1 (3.0)	ACAA1 (3.0)	LPP (2.8)	MYD88 (2.8)
GO:0040008	regulation of growth	1.37e-05	<0.01	ADAMTSL3 (2.8)	CLCF1 (2.7)	C1orf64 (2.6)	LTBP3 (2.6)	ABCD1P2 (2.6)	ENSG00000234229 (2.5)	ABP1 (2.4)	THRB (2.4)	C1orf226 (2.3)	PITX3 (2.2)
ENSG00000132475	H3F3B PPI subnetwork	1.43e-05	<0.01	HIST2H2BE (9.7)	HIST3H3 (6.0)	ARID2 (3.5)	WDR48 (2.8)	NUCKS1 (2.8)	INTS7 (2.8)	HMGB3P1 (2.7)	TAF4 (2.7)	RIOK1 (2.6)	HNRNPA0 (2.5)
ENSG00000163041	H3F3A PPI subnetwork	1.43e-05	<0.01	HIST2H2BE (9.7)	HIST3H3 (6.0)	ARID2 (3.5)	WDR48 (2.8)	NUCKS1 (2.8)	INTS7 (2.8)	HMGB3P1 (2.7)	TAF4 (2.7)	RIOK1 (2.6)	HNRNPA0 (2.5)
ENSG00000196285	ENSG00000196285 PPI subnetwork	1.43e-05	<0.01	HIST2H2BE (9.7)	HIST3H3 (6.0)	ARID2 (3.5)	WDR48 (2.8)	NUCKS1 (2.8)	INTS7 (2.8)	HMGB3P1 (2.7)	TAF4 (2.7)	RIOK1 (2.6)	HNRNPA0 (2.5)
ENSG00000173889	PHC3 PPI subnetwork	1.48e-05	<0.01	FAM83C (2.9)	ENSG00000227028 (2.8)	CDK12 (2.7)	ORMDL3 (2.7)	CHPF (2.7)	RLF (2.6)	THAP9 (2.6)	ZMIZ1 (2.5)	FIZ1 (2.5)	PELI3 (2.4)
GO:0005925	focal adhesion	1.49e-05	<0.01	PXN (5.0)	FERMT2 (4.8)	PKP2 (4.6)	LPP (4.5)	SPEG (3.3)	CTDSPL (3.3)	TCF7L1 (3.2)	EPAS1 (3.1)	HIF3A (3.1)	FADS3 (3.0)
ENSG00000007174	DNAH9 PPI subnetwork	1.51e-05	<0.01	NCOA6 (3.6)	BLK (3.4)	GATAD2B (3.3)	CREBBP (3.0)	TET3 (3.0)	RPRD2 (3.0)	TRIM11 (2.9)	THRA (2.8)	PARP9 (2.8)	CDK13 (2.7)
ENSG00000135679	MDM2 PPI subnetwork	1.51e-05	<0.01	FAM83C (4.9)	CDKN1A (4.3)	MT1P3 (3.6)	FBXL20 (3.2)	GLTP (3.1)	DCK (3.1)	CDK12 (2.9)	ENSA (2.7)	MED24 (2.7)	PLEKHA3 (2.7)
ENSG00000197442	MAP3K5 PPI subnetwork	1.52e-05	<0.01	PAFAH1B1 (3.3)	SCN5A (3.3)	NKX2-5 (3.2)	NPY6R (2.9)	LIN28B (2.9)	ZNFX1 (2.9)	ARID5A (2.7)	ENSG00000179743 (2.6)	ANKRD13A (2.6)	EHBP1L1 (2.6)
ENSG00000146904	EPHA1 PPI subnetwork	1.53e-05	<0.01	MFHAS1 (3.3)	CABLES2 (3.1)	FLOT2 (3.0)	ZFPM1 (3.0)	PRKCA (2.7)	CCDC64 (2.6)	GIT2 (2.6)	MYD88 (2.6)	TAF4 (2.5)	SLC38A1 (2.5)
GO:0048634	regulation of muscle organ development	1.54e-05	<0.01	MYH7B (4.1)	SCN5A (3.8)	C9orf3 (3.6)	ADAMTS19 (3.3)	YPEL2 (3.3)	ENSG00000225826 (3.2)	TBX20 (3.1)	CCDC141 (3.1)	CASZ1 (3.0)	PITX3 (2.9)
GO:0035770	ribonucleoprotein granule	1.56e-05	<0.01	RAD9B (5.1)	EXD1 (4.8)	YBX2 (3.6)	KDM2A (3.3)	MED1 (3.3)	HORMAD1 (3.1)	BAZ2A (3.1)	C10orf46 (3.0)	TRAFD1 (3.0)	DTX3L (2.9)
ENSG00000116809	ZBTB17 PPI subnetwork	1.57e-05	<0.01	CUX1 (4.1)	SLC27A6 (3.5)	HEY2 (3.3)	ADAMTS19 (3.2)	PKP2 (3.2)	IGF1R (3.2)	GATA4 (3.0)	MPPED2 (3.0)	RPRD2 (2.9)	C11orf21 (2.8)
ENSG00000205250	E2F4 PPI subnetwork	1.57e-05	<0.01	ICMT (4.1)	ATXN2 (3.8)	E2F2 (3.5)	TAF4 (3.4)	LIN54 (3.3)	MEPCE (3.3)	BAZ2A (3.3)	ACVR2B (3.3)	NCOA6 (3.2)	RMI2 (3.1)
ENSG00000081189	MEF2C PPI subnetwork	1.58e-05	<0.01	NOS3 (3.9)	ARNT (3.4)	DOCK6 (3.2)	NFIC (3.1)	ALPK3 (2.7)	SKI (2.6)	CUX1 (2.6)	E2F2 (2.5)	KDM2A (2.5)	LRFN4 (2.5)
MP:0003222	increased cardiomyocyte apoptosis	1.58e-05	<0.01	EGLN3 (4.5)	UNC45B (4.5)	KLHL21 (4.1)	NPY6R (4.1)	NKX2-5 (3.7)	SCN5A (3.7)	MYL3 (3.7)	XIRP1 (3.6)	POPDC3 (3.6)	HSPB7 (3.4)
ENSG00000143437	ARNT PPI subnetwork	1.6e-05	<0.01	CASR (3.7)	FXYD4 (3.5)	LRCH1 (3.1)	CREBBP (3.0)	ENSG00000247225 (2.9)	C6orf204 (2.8)	ZMIZ1 (2.7)	SPATS2L (2.4)	TMEM116 (2.3)	ZNF592 (2.3)
GO:0034504	protein localization to nucleus	1.61e-05	<0.01	FAM53C (3.4)	C7orf53 (3.2)	ENSG00000254235 (3.1)	ZNF436 (3.1)	TET3 (3.1)	C5orf41 (3.0)	BACH1 (3.0)	ASAP3 (2.9)	ZNFX1 (2.8)	BACH1-IT1 (2.7)
MP:0006138	congestive heart failure	1.63e-05	<0.01	PLN (6.0)	SLC8A1 (5.4)	NKX2-5 (5.0)	MYL3 (4.3)	HSPB7 (4.1)	TBX20 (3.6)	TCAP (3.6)	ZFPM2 (3.6)	SLC2A4 (3.5)	SCN5A (3.5)
ENSG00000166913	YWHAB PPI subnetwork	1.66e-05	<0.01	SPEN (3.7)	C12orf51 (3.5)	DGKD (3.5)	NCOA6 (3.4)	CNNM4 (3.3)	BAZ2A (3.2)	ITCH (2.9)	CREBBP (2.9)	STAU1 (2.8)	PTPN23 (2.8)
ENSG00000184226	PCDH9 PPI subnetwork	1.68e-05	<0.01	NCOA6 (3.5)	BLK (3.4)	GATAD2B (3.1)	CREBBP (3.1)	TET3 (3.1)	RPRD2 (3.0)	TRIM11 (3.0)	PARP9 (2.8)	NCOA2 (2.7)	CDK13 (2.6)
ENSG00000109320	NFKB1 PPI subnetwork	1.72e-05	<0.01	NFKB2 (5.9)	NFKB1 (5.6)	ARID5A (4.5)	CSF3 (4.3)	CSRNP1 (4.1)	STAT3 (3.8)	MCL1 (3.7)	STAT5A (3.7)	DUSP2 (3.6)	LITAF (3.4)
GO:0042393	histone binding	1.79e-05	<0.01	MEPCE (3.9)	E2F2 (3.6)	GINS3 (3.5)	NFATC2IP (3.2)	RMI2 (3.2)	RPRD2 (3.1)	DCK (3.0)	DTL (3.0)	ERI1 (2.9)	SETD2 (2.9)
ENSG00000172534	HCFC1 PPI subnetwork	1.82e-05	<0.01	ANAPC7 (4.1)	TAF4 (3.6)	UBTF (3.5)	ATXN2 (3.2)	TCHP (3.1)	HNRNPR (3.1)	PPP1R35 (2.9)	ENSG00000179743 (2.8)	SP3 (2.8)	RAB40C (2.8)
REACTOME_BMAL1CLOCKNPAS2_ACTIVATES_GENE_EXPRESSION	REACTOME_BMAL1CLOCKNPAS2_ACTIVATES_GENE_EXPRESSION	1.83e-05	<0.01	CSRNP1 (4.3)	ATXN1 (4.1)	ITCH (3.9)	THRB (3.8)	NFIC (3.6)	KLF12 (3.3)	ARNT (3.2)	ADAMTSL4 (3.1)	IFRD1 (3.0)	PPTC7 (3.0)
GO:0003007	heart morphogenesis	1.84e-05	<0.01	TBX20 (5.9)	NKX2-5 (4.2)	NPY6R (4.0)	ADAMTS19 (3.8)	SCN5A (3.8)	MYH7B (3.7)	GATA4 (3.4)	PKP2 (3.3)	OBSL1 (3.2)	HAND2 (3.2)
MP:0011090	partial perinatal lethality	1.9e-05	<0.01	CD248 (3.5)	FAM43A (3.1)	LAMA5 (3.0)	ID3 (3.0)	RAB34 (2.7)	PPP1R3B (2.5)	FERMT2 (2.5)	KLF12 (2.5)	FOXN3 (2.5)	LITAF (2.4)
ENSG00000167085	PHB PPI subnetwork	1.92e-05	<0.01	NKX2-5 (3.6)	NDUFV1 (3.2)	GSTP1 (3.2)	ATP6V0E1 (3.1)	ERP29 (3.1)	AIP (3.0)	PTGES3 (2.9)	NACA (2.9)	KIAA0664 (2.9)	NUCKS1 (2.7)
ENSG00000073756	PTGS2 PPI subnetwork	1.93e-05	<0.01	CSF3 (5.4)	HSPB7 (4.2)	MYL3 (4.2)	UNC45B (4.2)	ALPK3 (3.7)	MYOM2 (3.7)	NKX2-5 (3.7)	PLN (3.6)	C10orf71 (3.5)	PPP1R3B (3.4)
ENSG00000183117	CSMD1 PPI subnetwork	1.95e-05	<0.01	NCOA6 (3.5)	BLK (3.5)	GATAD2B (3.3)	TET3 (3.2)	RPRD2 (3.0)	CREBBP (3.0)	TRIM11 (2.9)	THRA (2.8)	CDKN1A (2.7)	PARP9 (2.6)
MP:0004084	abnormal cardiac muscle relaxation	1.97e-05	<0.01	PLN (7.8)	HSPB7 (6.7)	SLC8A1 (6.6)	NKX2-5 (6.1)	TBX20 (6.0)	MYL3 (6.0)	SCN5A (5.6)	UNC45B (5.5)	NPY6R (5.3)	OBSCN (5.1)
MP:0001633	poor circulation	1.97e-05	<0.01	TBX20 (5.9)	SCN5A (5.5)	GATA4 (5.0)	NKX2-5 (4.9)	GRB7 (4.6)	GSDMB (3.8)	NPY6R (3.6)	SLC8A1 (3.2)	RNF207 (3.1)	CCDC141 (3.0)
ENSG00000082175	PGR PPI subnetwork	1.98e-05	<0.01	CUX1 (4.4)	PHF15 (4.1)	NCOA6 (3.5)	FIZ1 (3.3)	MTDH (3.3)	TAF4 (3.2)	ATXN2 (3.0)	CDKN2C (2.9)	C10orf76 (2.8)	ZNF33A (2.7)
ENSG00000013297	CLDN11 PPI subnetwork	2.06e-05	<0.01	ZNF37A (4.3)	MALAT1 (3.7)	OXSR1 (3.6)	ITPKA (3.4)	APOBR (3.3)	EHBP1L1 (3.3)	PSD (3.1)	MYD88 (3.0)	ADRBK1 (2.9)	SLC4A7 (2.9)
GO:0006325	chromatin organization	2.06e-05	<0.01	HIST3H3 (5.2)	ARID2 (4.4)	HIST2H2BE (4.2)	GATAD2B (3.9)	RPRD2 (3.6)	GABPB2 (3.6)	MEPCE (3.3)	RBM4B (3.3)	RBM15 (3.3)	SETD2 (3.3)
ENSG00000111642	CHD4 PPI subnetwork	2.06e-05	<0.01	LDB1 (4.4)	ZNF358 (4.4)	ATXN2 (4.0)	CDK13 (3.2)	SLC4A2 (3.2)	ARID2 (3.1)	KDM1A (3.0)	ENSG00000255310 (2.9)	NFIC (2.9)	HNRNPR (2.8)
GO:0000981	sequence-specific DNA binding RNA polymerase II transcription factor activity	2.08e-05	<0.01	GATA4 (4.2)	HEY2 (4.0)	ZNF358 (3.8)	CASZ1 (3.7)	ZFPM1 (3.6)	TCF7L2 (3.5)	ID3 (3.4)	CSRNP1 (3.4)	NFIC (3.2)	MPPED2 (3.2)
GO:0008022	protein C-terminus binding	2.09e-05	<0.01	KLC2 (3.5)	MT1P3 (3.4)	PPP3CB (3.0)	PPP5C (2.9)	NARFL (2.8)	RALY (2.8)	ADRBK1 (2.7)	ENSG00000130731 (2.6)	SETD2 (2.6)	DCK (2.5)
ENSG00000157764	BRAF PPI subnetwork	2.11e-05	<0.01	PAFAH1B1 (3.3)	ENSG00000187446 (3.2)	PPDPF (3.0)	MAP2K4 (2.8)	KDM2A (2.7)	PTPN23 (2.6)	ARHGEF3 (2.5)	ZNF592 (2.5)	CNNM4 (2.4)	RALY (2.4)
MP:0001730	embryonic growth arrest	2.2e-05	<0.01	ATXN2 (3.9)	SPEN (3.5)	MCM9 (3.5)	GCN1L1 (3.4)	CREBBP (3.1)	SUPT6H (3.1)	ATP2A2 (3.1)	BEND3 (2.9)	ARID2 (2.9)	HAND2 (2.8)
ENSG00000042980	ADAM28 PPI subnetwork	2.21e-05	<0.01	TSC22D4 (3.8)	OSBPL9 (3.3)	RUNX1 (3.3)	DENND4B (3.3)	ANKRD13A (3.2)	DGKD (3.1)	BAZ2A (3.0)	ADRBK1 (2.9)	STAT5B (2.9)	C12orf51 (2.9)
GO:0035035	histone acetyltransferase binding	2.23e-05	<0.01	FIZ1 (3.7)	CSRNP1 (3.6)	MCL1 (3.3)	NKX2-5 (3.3)	FOXN3 (3.2)	BAZ2A (3.2)	CUX1 (2.9)	RBM4 (2.8)	STAT5B (2.5)	STAT3 (2.5)
ENSG00000141480	ARRB2 PPI subnetwork	2.28e-05	<0.01	STARD7 (3.7)	PTPN11 (3.6)	PAFAH1B1 (3.1)	C1orf110 (3.0)	ANKRD13D (3.0)	MGEA5 (2.9)	PITPNM1 (2.8)	EPS15 (2.7)	AIP (2.6)	OXSR1 (2.5)
GO:0010608	posttranscriptional regulation of gene expression	2.32e-05	<0.01	GSDMB (3.4)	SENP2 (3.3)	RNF11 (3.2)	BTF3L4 (3.2)	ENSG00000240405 (3.1)	NACA (3.0)	C10orf46 (2.7)	BAZ2A (2.7)	MED1 (2.7)	PPP1CC (2.7)
ENSG00000172531	PPP1CA PPI subnetwork	2.33e-05	<0.01	TCAP (3.0)	PPDPF (3.0)	XIRP1 (2.8)	TTN (2.8)	RMI2 (2.8)	HSPB7 (2.7)	NUSAP1 (2.7)	PTH (2.7)	SLC4A2 (2.7)	KIF20A (2.6)
ENSG00000162409	PRKAA2 PPI subnetwork	2.4e-05	<0.01	IFRD1 (3.6)	STAT5B (3.5)	PC (3.1)	BRAP (3.0)	ACSS2 (3.0)	MSRA (2.6)	HACE1 (2.5)	ENSG00000246375 (2.4)	PPP3CB (2.4)	PTPN11 (2.4)
GO:0018205	peptidyl-lysine modification	2.42e-05	<0.01	GABPB2 (4.3)	RBM4B (4.2)	MEPCE (4.0)	MED1 (3.8)	KIAA1310 (3.7)	AIP (3.5)	MCM9 (3.4)	CCDC101 (3.4)	TCHP (3.3)	STK11IP (3.3)
ENSG00000197153	HIST1H3J PPI subnetwork	2.42e-05	<0.01	HIST2H2BE (8.0)	HIST3H3 (5.9)	HMGB3P1 (4.2)	HNRNPA0 (2.9)	NUCKS1 (2.9)	SPAG5 (2.8)	LDB1 (2.7)	FANCC (2.6)	NUSAP1 (2.6)	ZNFX1-AS1 (2.6)
ENSG00000182572	HIST1H3I PPI subnetwork	2.42e-05	<0.01	HIST2H2BE (8.0)	HIST3H3 (5.9)	HMGB3P1 (4.2)	HNRNPA0 (2.9)	NUCKS1 (2.9)	SPAG5 (2.8)	LDB1 (2.7)	FANCC (2.6)	NUSAP1 (2.6)	ZNFX1-AS1 (2.6)
ENSG00000112727	ENSG00000112727 PPI subnetwork	2.42e-05	<0.01	HIST2H2BE (8.0)	HIST3H3 (5.9)	HMGB3P1 (4.2)	HNRNPA0 (2.9)	NUCKS1 (2.9)	SPAG5 (2.8)	LDB1 (2.7)	FANCC (2.6)	NUSAP1 (2.6)	ZNFX1-AS1 (2.6)
ENSG00000197409	HIST1H3D PPI subnetwork	2.42e-05	<0.01	HIST2H2BE (8.0)	HIST3H3 (5.9)	HMGB3P1 (4.2)	HNRNPA0 (2.9)	NUCKS1 (2.9)	SPAG5 (2.8)	LDB1 (2.7)	FANCC (2.6)	NUSAP1 (2.6)	ZNFX1-AS1 (2.6)
ENSG00000198366	HIST1H3A PPI subnetwork	2.42e-05	<0.01	HIST2H2BE (8.0)	HIST3H3 (5.9)	HMGB3P1 (4.2)	HNRNPA0 (2.9)	NUCKS1 (2.9)	SPAG5 (2.8)	LDB1 (2.7)	FANCC (2.6)	NUSAP1 (2.6)	ZNFX1-AS1 (2.6)
ENSG00000196532	HIST1H3C PPI subnetwork	2.42e-05	<0.01	HIST2H2BE (8.0)	HIST3H3 (5.9)	HMGB3P1 (4.2)	HNRNPA0 (2.9)	NUCKS1 (2.9)	SPAG5 (2.8)	LDB1 (2.7)	FANCC (2.6)	NUSAP1 (2.6)	ZNFX1-AS1 (2.6)
ENSG00000124693	HIST1H3B PPI subnetwork	2.42e-05	<0.01	HIST2H2BE (8.0)	HIST3H3 (5.9)	HMGB3P1 (4.2)	HNRNPA0 (2.9)	NUCKS1 (2.9)	SPAG5 (2.8)	LDB1 (2.7)	FANCC (2.6)	NUSAP1 (2.6)	ZNFX1-AS1 (2.6)
ENSG00000178458	ENSG00000178458 PPI subnetwork	2.42e-05	<0.01	HIST2H2BE (8.0)	HIST3H3 (5.9)	HMGB3P1 (4.2)	HNRNPA0 (2.9)	NUCKS1 (2.9)	SPAG5 (2.8)	LDB1 (2.7)	FANCC (2.6)	NUSAP1 (2.6)	ZNFX1-AS1 (2.6)
ENSG00000196966	HIST1H3E PPI subnetwork	2.42e-05	<0.01	HIST2H2BE (8.0)	HIST3H3 (5.9)	HMGB3P1 (4.2)	HNRNPA0 (2.9)	NUCKS1 (2.9)	SPAG5 (2.8)	LDB1 (2.7)	FANCC (2.6)	NUSAP1 (2.6)	ZNFX1-AS1 (2.6)
MP:0002625	heart left ventricle hypertrophy	2.5e-05	<0.01	MYL3 (8.7)	PLN (8.0)	XIRP1 (7.0)	NKX2-5 (7.0)	TCAP (6.8)	UNC45B (6.8)	HSPB7 (6.5)	C10orf71 (6.3)	OBSCN (6.2)	SCN5A (6.1)
ENSG00000111653	ING4 PPI subnetwork	2.53e-05	<0.01	HIST3H3 (7.1)	HIST2H2BE (6.8)	AIP (3.5)	MEPCE (3.4)	PPP1R35 (3.2)	RBM4B (3.0)	CREBBP (3.0)	SF3B2 (2.9)	SART1 (2.8)	NUCKS1 (2.7)
ENSG00000106462	EZH2 PPI subnetwork	2.55e-05	<0.01	HIST3H3 (4.1)	LDB1 (3.5)	ATXN2L (3.5)	ACVR2B (3.3)	RALY (3.3)	ZFPM1 (3.2)	ENSG00000179743 (3.2)	FAM109A (3.1)	ASF1A (3.1)	UBTF (3.1)
ENSG00000143569	UBAP2L PPI subnetwork	2.58e-05	<0.01	ATXN2L (5.7)	ZNF687 (4.0)	BAZ2A (3.5)	GBF1 (3.5)	TET3 (3.3)	SF3B4 (3.2)	CCT6B (3.2)	GATAD2B (3.1)	CRTC2 (3.1)	PACS1 (3.1)
ENSG00000126934	MAP2K2 PPI subnetwork	2.6e-05	<0.01	CDK2AP2 (3.2)	C10orf46 (3.1)	EHBP1L1 (3.0)	FLOT2 (3.0)	PKP2 (3.0)	TRPC4AP (3.0)	STAU1 (3.0)	ENSG00000187446 (2.9)	MED24 (2.8)	RALY (2.6)
ENSG00000049618	ARID1B PPI subnetwork	2.61e-05	<0.01	SUPT6H (4.5)	GBF1 (4.1)	CUX1 (3.8)	TRAF4 (3.5)	ZNF592 (3.5)	MED1 (3.4)	UBTF (3.3)	LSM12 (3.2)	C17orf63 (3.2)	BAZ2A (3.2)
GO:0051090	regulation of sequence-specific DNA binding transcription factor activity	2.61e-05	<0.01	RCAN1 (3.1)	ENSG00000188211 (2.9)	RLF (2.8)	LRCH1 (2.8)	ANKRD13D (2.7)	FAM43A (2.6)	ZNF358 (2.5)	WFIKKN1 (2.5)	C5orf41 (2.4)	C3orf21 (2.4)
ENSG00000139505	MTMR6 PPI subnetwork	2.61e-05	<0.01	BLK (3.5)	NCOA6 (3.4)	GATAD2B (3.4)	TET3 (3.1)	CREBBP (3.1)	CDK13 (3.0)	RPRD2 (2.9)	THRA (2.9)	PARP9 (2.8)	TNKS (2.8)
ENSG00000180855	ZNF443 PPI subnetwork	2.63e-05	<0.01	NCOA6 (3.5)	BLK (3.4)	GATAD2B (3.3)	CREBBP (3.1)	TET3 (3.1)	RPRD2 (3.0)	TRIM11 (2.8)	THRA (2.8)	PARP9 (2.8)	CDK13 (2.7)
ENSG00000184575	XPOT PPI subnetwork	2.64e-05	<0.01	EIF2S2 (3.7)	CTPS (3.4)	SETD6 (3.3)	PTGES3 (3.3)	PSMG1 (3.2)	CCT8 (3.1)	COPS4 (2.9)	EIF1AD (2.8)	NAA25 (2.6)	PPP1CC (2.5)
KEGG_PATHWAYS_IN_CANCER	KEGG_PATHWAYS_IN_CANCER	2.65e-05	<0.01	LAMA5 (3.7)	LITAF (2.8)	SEMA4C (2.8)	CUX1 (2.7)	CSF3 (2.7)	ZNF592 (2.6)	CDC42SE1 (2.6)	NFKB1 (2.6)	CD248 (2.5)	MYH7B (2.5)
ENSG00000135930	EIF4E2 PPI subnetwork	2.7e-05	<0.01	C10orf46 (4.3)	ZFPM1 (3.3)	ANXA9 (3.2)	PACS1 (3.1)	RTF1 (3.0)	ZNF37A (3.0)	NCOA6 (3.0)	OTUD7B (2.8)	ASAP3 (2.6)	GBF1 (2.6)
ENSG00000113712	CSNK1A1 PPI subnetwork	2.73e-05	<0.01	SENP2 (3.3)	ZFYVE9 (3.2)	C10orf46 (3.0)	GPBP1 (2.8)	NKD2 (2.8)	FAM13B (2.8)	PHF15 (2.8)	ATXN7L3 (2.7)	HNRNPA0 (2.7)	FAM53C (2.6)
GO:0032386	regulation of intracellular transport	2.74e-05	<0.01	CAGE1 (3.4)	ENSG00000235257 (3.2)	C1orf86 (3.0)	BACH1 (2.9)	FAM53C (2.8)	AZIN1 (2.8)	C7orf53 (2.8)	ZNF436 (2.7)	MMP24 (2.7)	LINC00310 (2.6)
ENSG00000187840	EIF4EBP1 PPI subnetwork	2.87e-05	<0.01	TECPR2 (3.6)	ZNF839 (3.5)	ENSG00000226086 (3.4)	RAB35 (3.3)	CINP (3.1)	PTPN11 (3.0)	ENSG00000240405 (2.8)	FDFT1 (2.6)	SART1 (2.6)	PREP (2.6)
ENSG00000135605	TEC PPI subnetwork	2.94e-05	<0.01	ARPC3 (4.3)	EPS15 (3.7)	C11orf72 (3.3)	DENND4B (3.2)	RUNX1 (2.8)	SEMA4C (2.5)	RAB35 (2.5)	TSC22D4 (2.5)	ADRBK1 (2.4)	MED24 (2.4)
ENSG00000196396	PTPN1 PPI subnetwork	2.96e-05	<0.01	FERMT2 (4.1)	RIN1 (3.4)	PLCD1 (2.9)	CAMK2D (2.6)	STAT5B (2.5)	FADS3 (2.5)	CCDC58 (2.3)	NFIC (2.3)	LRFN4 (2.3)	CTDSPL (2.3)
REACTOME_SIGNALING_BY_EGFR	REACTOME_SIGNALING_BY_EGFR	2.98e-05	<0.01	STUB1 (3.4)	THRA (3.0)	ZNF592 (3.0)	SH2B3 (3.0)	EPS15 (2.9)	ATXN2L (2.9)	TET3 (2.9)	ADRBK1 (2.9)	CAMK2D (2.8)	PPP1CA (2.7)
ENSG00000150991	UBC PPI subnetwork	2.98e-05	<0.01	HIST2H2BE (4.1)	EIF2S2 (3.5)	PTGES3 (3.3)	NRD1 (3.2)	NACA (3.1)	RPL22 (3.0)	NFKB2 (2.8)	MGEA5 (2.8)	AZIN1 (2.8)	NFKB1 (2.8)
GO:0048742	regulation of skeletal muscle fiber development	3.06e-05	<0.01	KCNQ4 (4.0)	SCN5A (3.3)	ENSG00000173295 (3.2)	PITX3 (3.0)	FAM109A (2.7)	CCDC141 (2.7)	TCEA3 (2.7)	SPEG (2.7)	TMEM101 (2.7)	ENSG00000234437 (2.6)
MP:0001625	cardiac hypertrophy	3.11e-05	<0.01	MYL3 (8.3)	PLN (8.1)	HSPB7 (8.1)	TCAP (8.1)	XIRP1 (7.8)	UNC45B (7.2)	C10orf71 (7.2)	OBSCN (6.8)	TTN (6.3)	MYOM2 (6.2)
GO:0008301	DNA binding, bending	3.13e-05	<0.01	HMGB3P1 (3.8)	SKI (3.2)	DMRTA2 (3.1)	HORMAD1 (2.9)	WNT2B (2.8)	TSPAN32 (2.7)	CASR (2.7)	CLIC6 (2.7)	ENSG00000243627 (2.6)	GFRA3 (2.6)
GO:0003206	cardiac chamber morphogenesis	3.15e-05	<0.01	TBX20 (6.8)	NKX2-5 (5.1)	NPY6R (5.1)	SCN5A (4.5)	MYH7B (4.3)	PKP2 (4.2)	SLC27A6 (4.1)	GATA4 (4.0)	CCDC141 (3.9)	SLC8A1 (3.7)
ENSG00000179348	GATA2 PPI subnetwork	3.21e-05	<0.01	LDB1 (4.6)	C17orf63 (4.2)	CDK12 (3.8)	STAT5B (3.6)	LSM12 (3.4)	FBXL20 (3.4)	SH2B3 (3.4)	ZFPM1 (3.3)	MED24 (3.2)	ENSG00000258920 (2.9)
ENSG00000187555	USP7 PPI subnetwork	3.23e-05	<0.01	CNOT1 (3.8)	CARS (2.9)	CCDC101 (2.8)	CDKN1A (2.8)	NFKB2 (2.6)	STUB1 (2.6)	SLC38A7 (2.5)	RHOT2 (2.5)	VTI1A (2.5)	GOT2 (2.4)
MP:0008803	abnormal placental labyrinth vasculature morphology	3.26e-05	<0.01	GRB7 (4.6)	CREBBP (3.5)	SLC12A7 (3.2)	SCAP (3.1)	FAM43A (3.1)	FBXL20 (3.0)	TCF7L1 (2.9)	TRPC4AP (2.7)	NCOA6 (2.7)	SLC4A7 (2.6)
ENSG00000100906	NFKBIA PPI subnetwork	3.3e-05	<0.01	NFKB2 (4.3)	PHF15 (4.1)	GPBP1 (3.8)	PAFAH1B1 (3.7)	NFKB1 (3.6)	RBM14 (3.6)	MFHAS1 (3.2)	C10orf76 (3.2)	STAT3 (3.1)	KDM2A (3.1)
ENSG00000168310	IRF2 PPI subnetwork	3.35e-05	<0.01	PARP9 (5.4)	DTX3L (5.4)	ZNFX1 (4.8)	KDM2A (4.4)	LTBP3 (3.6)	STAT3 (3.4)	MYD88 (3.0)	NFKB2 (3.0)	SH2B1 (2.9)	C1orf86 (2.8)
ENSG00000102054	RBBP7 PPI subnetwork	3.46e-05	<0.01	LDB1 (4.3)	KDM3B (4.2)	HIST3H3 (4.0)	ZNF687 (3.2)	CRTC2 (3.1)	KDM1A (3.1)	ZNF358 (3.0)	UBTF (3.0)	HIST2H2BE (3.0)	ZNFX1 (2.6)
ENSG00000147202	DIAPH2 PPI subnetwork	3.47e-05	<0.01	ATXN2L (4.6)	SF3B4 (4.3)	KDM2A (4.1)	RBM14 (4.0)	PACS1 (4.0)	PTPN23 (3.6)	ADRBK1 (3.4)	PPDPF (3.4)	SF3B2 (3.4)	ENSG00000246375 (3.2)
REACTOME_SIGNALING_BY_EGFR_IN_CANCER	REACTOME_SIGNALING_BY_EGFR_IN_CANCER	3.47e-05	<0.01	STUB1 (3.7)	THRA (3.0)	SH2B3 (2.9)	ATXN2L (2.9)	PPP1CA (2.9)	ZNF592 (2.8)	ADRBK1 (2.8)	EPS15 (2.8)	TET3 (2.7)	CAMK2D (2.7)
ENSG00000111707	SUDS3 PPI subnetwork	3.49e-05	<0.01	ENSG00000258297 (4.1)	UBTF (3.6)	BAZ2A (3.6)	KDM3B (3.5)	ZNF687 (3.4)	BRAP (3.3)	NFATC2IP (3.3)	KDM2A (3.1)	ATXN2L (3.1)	RBM4 (3.0)
ENSG00000168884	TNIP2 PPI subnetwork	3.58e-05	<0.01	NFKB1 (7.7)	NFKB2 (7.3)	KDM2A (4.7)	CSF3 (4.5)	CRTC2 (4.0)	ZBTB17 (3.6)	ARID5A (3.5)	PHF15 (3.5)	PTPN23 (3.5)	LITAF (3.4)
ENSG00000148377	IDI2 PPI subnetwork	3.66e-05	<0.01	NCOA6 (3.5)	BLK (3.5)	GATAD2B (3.3)	CREBBP (3.1)	TET3 (3.0)	RPRD2 (3.0)	TRIM11 (2.9)	THRA (2.8)	PARP9 (2.8)	CDK13 (2.7)
ENSG00000080824	HSP90AA1 PPI subnetwork	3.72e-05	<0.01	PTGES3 (4.2)	RALY (3.7)	DNAJB6 (3.4)	NFKB1 (3.2)	CCT8 (3.1)	GOT2 (2.9)	NFKB2 (2.9)	EIF2S2 (2.9)	AZIN1 (2.8)	STAT5A (2.8)
ENSG00000169047	IRS1 PPI subnetwork	3.77e-05	<0.01	NBEAL2 (3.2)	RBMS2 (3.0)	LPP (3.0)	CCDC64 (3.0)	MED24 (2.9)	SESTD1 (2.7)	MGEA5 (2.7)	MTMR9 (2.7)	PAFAH1B1 (2.7)	PHF15 (2.6)
GO:0030331	estrogen receptor binding	3.85e-05	<0.01	ITCH (4.0)	MED24 (3.8)	ATXN1 (3.5)	FBXL20 (3.5)	NCOA2 (3.5)	TPD52L1 (3.4)	KCNQ1-AS1 (3.4)	ZNF487P (3.3)	CDK12 (3.3)	GATA4 (3.1)
ENSG00000101040	ZMYND8 PPI subnetwork	3.86e-05	<0.01	ATXN2L (4.2)	CREBBP (3.6)	SPEN (3.4)	BLK (3.3)	CRTC2 (3.2)	PTPN23 (3.2)	TET3 (3.2)	NCOA6 (3.0)	ADRBK1 (2.9)	THRA (2.9)
ENSG00000120738	EGR1 PPI subnetwork	3.91e-05	<0.01	KDM2A (3.6)	MTDH (3.4)	SERTAD2 (3.4)	TAF4 (3.3)	RBM15 (3.2)	CDK13 (3.1)	STAU1 (3.1)	SP3 (2.8)	NFIC (2.8)	FAM53C (2.8)
GO:0003205	cardiac chamber development	3.93e-05	<0.01	TBX20 (7.0)	NKX2-5 (4.9)	NPY6R (4.7)	MYH7B (4.6)	SCN5A (4.5)	PKP2 (4.4)	HAND2 (3.9)	GATA4 (3.9)	CCDC141 (3.8)	SLC27A6 (3.8)
MP:0003921	abnormal heart left ventricle morphology	3.95e-05	<0.01	TBX20 (6.6)	NKX2-5 (6.6)	MYL3 (5.5)	UNC45B (5.4)	SCN5A (4.9)	PLN (4.8)	XIRP1 (4.4)	SLC8A1 (4.3)	HSPB7 (4.2)	NPY6R (4.2)
ENSG00000073282	TP63 PPI subnetwork	3.97e-05	<0.01	BNIPL (3.7)	YBX2 (3.6)	NFATC2IP (3.5)	ISOC1 (3.5)	GATA4 (2.8)	CDK13 (2.8)	ENSG00000226756 (2.7)	CASZ1 (2.6)	TPD52L1 (2.5)	SF3B4 (2.5)
REACTOME_ENERGY_DEPENDENT_REGULATION_OF_MTOR_BY_LKB1:AMPK	REACTOME_ENERGY_DEPENDENT_REGULATION_OF_MTOR_BY_LKB1:AMPK	4.05e-05	<0.01	BRAP (5.0)	KIAA1310 (4.2)	PRKCA (3.2)	PTPN11 (3.2)	FASTK (3.0)	GMPR (2.9)	CABLES2 (2.9)	C12orf51 (2.9)	SLC2A12 (2.8)	TSC22D4 (2.8)
ENSG00000123329	ARHGAP9 PPI subnetwork	4.07e-05	<0.01	MFHAS1 (3.4)	ZFPM1 (3.3)	FLOT2 (3.1)	CABLES2 (3.0)	SLC38A1 (2.9)	PACS1 (2.9)	CCDC64 (2.7)	EGLN3 (2.6)	MYD88 (2.6)	PARP9 (2.6)
ENSG00000203813	HIST1H3H PPI subnetwork	4.19e-05	<0.01	HIST2H2BE (7.7)	HIST3H3 (5.6)	HMGB3P1 (4.0)	ARID2 (2.9)	HNRNPA0 (2.8)	CABLES2 (2.8)	NUCKS1 (2.7)	INTS7 (2.7)	LDB1 (2.7)	ZNFX1-AS1 (2.7)
ENSG00000152944	MED21 PPI subnetwork	4.22e-05	<0.01	CDK12 (4.3)	ZNF830 (3.6)	C17orf63 (3.4)	SCAF11 (3.4)	SUPT6H (3.2)	BNIP1 (3.2)	ASF1A (3.1)	ERAL1 (3.1)	MED1 (3.1)	BTF3P12 (3.0)
REACTOME_PIP3_ACTIVATES_AKT_SIGNALING	REACTOME_PIP3_ACTIVATES_AKT_SIGNALING	4.22e-05	<0.01	RAB40C (5.3)	STUB1 (4.0)	JMJD8 (4.0)	RHOT2 (3.7)	PIGQ (3.7)	C5orf41 (3.6)	CREBBP (3.6)	ARID2 (3.6)	CDKN1A (3.5)	TRAF4 (3.3)
ENSG00000160808	MYL3 PPI subnetwork	4.28e-05	<0.01	SPEG (4.7)	PLN (4.4)	ANKRD13A (3.7)	CARNS1 (3.7)	HSPB7 (3.6)	TCAP (3.6)	ADAM1 (3.6)	BVES (3.6)	LPP (3.4)	ANKRD23 (3.4)
ENSG00000078699	CBFA2T2 PPI subnetwork	4.34e-05	<0.01	SPEN (3.7)	TAF4 (3.5)	CREBBP (3.4)	RPRD2 (3.1)	SKI (2.9)	ARID2 (2.9)	IGF1R (2.9)	ZNF358 (2.7)	PACS1 (2.7)	ZMIZ1 (2.7)
ENSG00000134371	CDC73 PPI subnetwork	4.46e-05	<0.01	LDB1 (3.6)	UBAP2L (3.4)	ZNF687 (3.3)	BEND3 (3.3)	RPRD2 (3.2)	VPS72 (3.1)	ARID2 (2.9)	HNRNPA0 (2.7)	KDM1A (2.6)	RBM4B (2.6)
ENSG00000085276	MECOM PPI subnetwork	4.49e-05	<0.01	STUB1 (3.9)	LDB1 (3.8)	HDDC2 (3.3)	MT1P3 (3.1)	JTB (3.0)	PPP3CB (3.0)	N6AMT1 (2.6)	FAM83C-AS1 (2.6)	ARID2 (2.6)	KIAA0100 (2.4)
ENSG00000177200	CHD9 PPI subnetwork	4.53e-05	<0.01	CDK12 (4.9)	RLF (3.7)	LSM12 (3.5)	ERAL1 (3.4)	RBM4B (3.4)	THRA (3.2)	C7orf11 (3.2)	ZNF830 (3.2)	BNIP1 (3.2)	SCAF11 (3.1)
ENSG00000141447	OSBPL1A PPI subnetwork	4.64e-05	<0.01	BLK (3.5)	NCOA6 (3.3)	TET3 (3.1)	PARP9 (3.0)	TRIM11 (3.0)	CREBBP (2.8)	FCRLA (2.8)	ATXN2L (2.7)	MTMR9 (2.6)	RPRD2 (2.6)
ENSG00000143867	OSR1 PPI subnetwork	4.64e-05	<0.01	BLK (3.5)	NCOA6 (3.3)	TET3 (3.1)	PARP9 (3.0)	TRIM11 (3.0)	CREBBP (2.8)	FCRLA (2.8)	ATXN2L (2.7)	MTMR9 (2.6)	RPRD2 (2.6)
MP:0011101	partial prenatal lethality	4.67e-05	<0.01	LAMA5 (4.1)	SLC19A2 (2.8)	ID3 (2.7)	SLC12A7 (2.7)	FAM43A (2.7)	CERS2 (2.6)	CDKN1A (2.5)	SLC4A2 (2.4)	DDR2 (2.4)	IFRD1 (2.3)
KEGG_PROSTATE_CANCER	KEGG_PROSTATE_CANCER	4.67e-05	<0.01	NFIC (3.4)	KDM2A (3.2)	LITAF (3.1)	CDC42SE1 (3.1)	RAB1B (2.9)	CDKN1A (2.8)	ENSG00000138600 (2.7)	RBMS2 (2.7)	SPEN (2.6)	NFKB2 (2.6)
GO:0005912	adherens junction	4.7e-05	<0.01	PKP2 (5.7)	FERMT2 (4.8)	PXN (4.6)	LPP (4.1)	FHOD3 (3.7)	LAMA5 (3.7)	RHOD (3.5)	FADS3 (3.4)	CTDSPL (3.2)	EPAS1 (3.1)
ENSG00000169220	RGS14 PPI subnetwork	4.7e-05	<0.01	CDC42SE1 (3.9)	OXSR1 (3.9)	EHBP1L1 (3.5)	ZNF37A (3.5)	ADRBK1 (3.5)	MYD88 (3.4)	PSD (3.2)	ITGA9 (3.1)	ACAA1 (3.1)	NFIC (3.0)
ENSG00000197122	SRC PPI subnetwork	4.83e-05	<0.01	PXN (4.2)	ENSG00000182319 (3.3)	PRKCA (3.0)	APOBR (3.0)	EPAS1 (2.9)	PACS1 (2.8)	NBEAL2 (2.8)	SH2B3 (2.7)	SSH3 (2.7)	STAT5B (2.7)
ENSG00000178913	TAF7 PPI subnetwork	4.84e-05	<0.01	CREBBP (4.4)	MAPKAPK5 (3.8)	PIP5K1A (3.7)	CDK13 (3.6)	AP4E1 (3.6)	FCF1 (3.5)	MCM9 (3.4)	TAF4 (3.3)	SETDB1 (3.3)	ACVR2B (3.3)
ENSG00000127445	PIN1 PPI subnetwork	4.86e-05	<0.01	KIF20A (3.4)	FAM53C (3.3)	TRPC4AP (3.1)	GOT2 (3.0)	NCAPH (2.9)	NUSAP1 (2.9)	HMGB3P1 (2.9)	SPAG5 (2.7)	C17orf53 (2.7)	SLC25A38 (2.5)
ENSG00000065989	PDE4A PPI subnetwork	4.87e-05	<0.01	DENND4B (3.6)	NBEAL2 (3.4)	STAT5B (3.4)	KCNA7 (3.4)	ACVR2B (3.4)	C12orf51 (3.3)	HES2 (3.2)	BAZ2A (3.2)	UHMK1 (3.0)	SLC29A2 (3.0)
ENSG00000143190	POU2F1 PPI subnetwork	5.02e-05	<0.01	NFIC (3.1)	PINX1 (2.9)	TNKS (2.7)	CSRNP1 (2.6)	SERTAD2 (2.6)	CCDC58 (2.5)	UBTF (2.5)	LIG3 (2.5)	SCAF11 (2.5)	CATSPER1 (2.4)
ENSG00000181656	GPR88 PPI subnetwork	5.03e-05	<0.01	SF3B4 (5.0)	ATXN2L (4.9)	RBM14 (4.8)	ATXN2 (4.4)	SNRNP70 (4.3)	CDK12 (4.2)	PTPN23 (4.2)	YLPM1 (4.1)	PSMD3 (4.1)	SUPT6H (4.1)
ENSG00000101057	MYBL2 PPI subnetwork	5.09e-05	<0.01	E2F2 (4.5)	DTL (3.8)	LIN54 (3.6)	GINS3 (3.6)	NFATC2IP (3.5)	C17orf53 (3.3)	CUL4A (3.2)	NCAPH (3.1)	KLHL21 (3.0)	DEK (3.0)
KEGG_ENDOMETRIAL_CANCER	KEGG_ENDOMETRIAL_CANCER	5.1e-05	<0.01	RAB1B (4.1)	FAM173A (3.3)	SENP2 (3.2)	SLC25A38 (3.0)	RAB40C (2.9)	PIGQ (2.9)	STUB1 (2.9)	OXSR1 (2.8)	ITCH (2.8)	LDB1 (2.7)
REACTOME_SIGNALING_BY_SCF:KIT	REACTOME_SIGNALING_BY_SCF:KIT	5.11e-05	<0.01	TRAF4 (4.0)	RAB40C (3.7)	STAT5B (3.3)	FLOT2 (3.2)	EHBP1L1 (3.1)	RALY (3.0)	RAB1B (2.9)	STUB1 (2.9)	FOXN3 (2.8)	C10orf46 (2.8)
ENSG00000148848	ADAM12 PPI subnetwork	5.12e-05	<0.01	MYH7B (3.9)	MYOM2 (3.7)	XIRP1 (3.5)	TCAP (3.5)	TPD52L1 (3.5)	C10orf71 (3.4)	HSPB7 (3.2)	TTN (3.2)	MYL3 (3.1)	LTBP3 (3.1)
ENSG00000107643	MAPK8 PPI subnetwork	5.18e-05	<0.01	CSRNP1 (6.1)	MCL1 (5.9)	DUSP2 (4.4)	CDKN1A (3.9)	FAM43A (3.7)	TRAF4 (3.7)	SH2B3 (3.6)	CLCF1 (3.5)	SERTAD2 (3.5)	ARHGEF3 (3.4)
ENSG00000127191	TRAF2 PPI subnetwork	5.19e-05	<0.01	NFKB2 (5.3)	NFKB1 (4.2)	PHF15 (3.9)	GPBP1 (3.5)	ARID5A (3.3)	CRTC2 (3.2)	ANXA7 (3.1)	ARHGEF3 (3.1)	DUSP2 (3.0)	ARNTL (2.9)
ENSG00000131721	RHOXF2 PPI subnetwork	5.22e-05	<0.01	ATXN2L (4.7)	YBX2 (4.2)	PTPN23 (3.8)	ATXN7L3 (3.4)	CARS (3.3)	PPDPF (3.1)	USP54 (2.9)	BNIPL (2.8)	NUPR1 (2.8)	MGEA5 (2.6)
MP:0000270	abnormal heart tube morphology	5.22e-05	<0.01	SCN5A (5.9)	GATA4 (5.9)	TBX20 (5.4)	NKX2-5 (5.2)	WNT8A (4.5)	HAND2 (4.3)	NPY6R (4.2)	RNF207 (4.2)	SLC8A1 (4.1)	PKP2 (4.1)
ENSG00000160973	FOXH1 PPI subnetwork	5.27e-05	<0.01	PHF15 (3.3)	HAND2 (3.1)	LRFN4 (3.0)	DMRTA2 (2.9)	SKI (2.6)	WDR5B (2.6)	ZNRF2 (2.5)	RNF207 (2.4)	KCNJ2 (2.4)	CABP2 (2.3)
ENSG00000127616	SMARCA4 PPI subnetwork	5.31e-05	<0.01	HIST2H2BE (8.0)	HIST3H3 (5.5)	ARID2 (3.8)	SPEN (3.6)	UBTF (3.5)	SETD2 (3.3)	CREBBP (3.2)	CDK13 (3.2)	SCAF11 (3.1)	RUNX1 (3.0)
ENSG00000101255	TRIB3 PPI subnetwork	5.42e-05	<0.01	CRTC2 (3.4)	ATXN2L (3.4)	PARP9 (3.0)	BLK (3.0)	IFRD1 (2.9)	THRA (2.9)	MEPCE (2.7)	ATXN7L3 (2.7)	CDKN1A (2.7)	SCYL1 (2.7)
ENSG00000196084	ENSG00000196084 PPI subnetwork	5.52e-05	<0.01	HIST2H2BE (4.0)	EIF2S2 (3.5)	NACA (3.4)	RPL22 (3.3)	NRD1 (3.2)	PTGES3 (3.2)	RPS21 (3.0)	ZNFX1-AS1 (2.9)	NFKB2 (2.8)	CCT8 (2.7)
ENSG00000130589	RP4-697K14.7 PPI subnetwork	5.53e-05	<0.01	NCOA6 (3.3)	GATAD2B (3.3)	BLK (3.3)	TET3 (3.2)	CREBBP (3.1)	FOXN3 (3.0)	THRA (3.0)	RPRD2 (2.9)	TRIM11 (2.8)	NCOA2 (2.6)
ENSG00000166167	BTRC PPI subnetwork	5.55e-05	<0.01	USP54 (4.2)	GPBP1 (4.1)	NFKB1 (3.7)	PI4KB (3.7)	ARID2 (3.4)	CSRNP1 (3.3)	FIZ1 (3.1)	MCL1 (3.0)	FAM53C (2.9)	C10orf76 (2.7)
ENSG00000164867	NOS3 PPI subnetwork	5.57e-05	<0.01	CSF3 (5.1)	MYL3 (4.0)	UNC45B (4.0)	HSPB7 (3.9)	PLN (3.8)	TPM3 (3.4)	NPY6R (3.4)	C10orf71 (3.3)	TCAP (3.2)	EPAS1 (3.2)
GO:0031329	regulation of cellular catabolic process	5.69e-05	<0.01	ENSG00000240405 (3.4)	RNF150 (3.1)	TRIM11 (2.9)	PITPNM1 (2.8)	PACS1 (2.8)	ANKRD13D (2.7)	EPS15 (2.7)	C5orf41 (2.6)	MKL2 (2.6)	TTC7B (2.6)
MP:0010402	ventricular septal defect	5.8e-05	<0.01	TCF7L1 (3.9)	ZMIZ1 (3.8)	SOX7 (3.3)	NKX2-5 (3.2)	CUX1 (3.0)	IGF1R (3.0)	CREBBP (2.8)	ENSG00000229589 (2.7)	ZFPM2 (2.7)	SKI (2.7)
GO:0019903	protein phosphatase binding	5.85e-05	<0.01	C10orf76 (3.8)	RAB1B (3.5)	SCN5A (3.3)	SYT12 (3.3)	ENSG00000258297 (3.3)	GRB7 (3.3)	CRTC2 (3.2)	CDC42SE1 (3.2)	GATA4 (3.2)	FLOT2 (3.0)
ENSG00000102878	HSF4 PPI subnetwork	5.88e-05	<0.01	BLK (3.6)	THRA (3.0)	PARP9 (2.8)	NCOA6 (2.8)	CREBBP (2.7)	ATXN2L (2.6)	ADRBK1 (2.6)	FOXN3 (2.6)	TSGA10IP (2.5)	TET3 (2.5)
GO:0005080	protein kinase C binding	5.92e-05	<0.01	EHBP1L1 (3.7)	SLC4A2 (3.4)	RALY (3.3)	NFKB2 (3.3)	FAM173A (2.8)	CUEDC2 (2.8)	FAM43A (2.7)	PNPLA6 (2.7)	MLLT11 (2.5)	LAMA5 (2.5)
ENSG00000132109	TRIM21 PPI subnetwork	6.04e-05	<0.01	NCOA2 (4.7)	NCOA6 (3.3)	UHMK1 (3.2)	DTX3L (3.2)	AZIN1 (3.2)	MTDH (3.1)	SLC27A6 (2.9)	MGEA5 (2.8)	MTMR9 (2.8)	CDC42SE1 (2.8)
ENSG00000140396	NCOA2 PPI subnetwork	6.05e-05	<0.01	SCAF11 (3.7)	NCOA2 (3.2)	CREBBP (3.1)	CSRNP1 (3.0)	UBTF (3.0)	SPEN (2.9)	TET3 (2.7)	ARNT (2.7)	STAT3 (2.7)	MED1 (2.7)
GO:0006606	protein import into nucleus	6.11e-05	<0.01	FAM53C (3.6)	ENSG00000232671 (3.2)	ZNF436 (3.0)	SPAG5-AS1 (3.0)	C7orf53 (2.9)	BACH1-IT1 (2.9)	TET3 (2.8)	SLC39A1 (2.8)	C5orf41 (2.8)	PIP5K1A (2.8)
MP:0005592	abnormal vascular smooth muscle morphology	6.12e-05	<0.01	NOS3 (6.2)	DOCK6 (4.7)	EPAS1 (3.8)	SPEG (3.7)	SLC8A1 (3.6)	KANK2 (3.5)	SOX7 (3.4)	LTBP2 (3.4)	PLN (3.4)	ADAMTSL3 (3.3)
ENSG00000114302	PRKAR2A PPI subnetwork	6.12e-05	<0.01	LINC00310 (3.8)	KCNIP2 (3.3)	SLC8A1 (3.2)	TBX20 (3.2)	ATP2A2 (3.1)	HAND2 (2.9)	KANK2 (2.8)	SLC4A4 (2.8)	KIAA0100 (2.7)	DGKD (2.7)
ENSG00000206088	ENSG00000206088 PPI subnetwork	6.14e-05	<0.01	SUMO1P2 (3.3)	PIP5K1A (3.2)	RLF (3.0)	FIZ1 (3.0)	CSRNP1 (2.9)	E2F2 (2.9)	HIST3H3 (2.7)	NUCKS1 (2.7)	SP3 (2.7)	UBTF (2.6)
ENSG00000197837	HIST4H4 PPI subnetwork	6.17e-05	<0.01	HIST2H2BE (7.1)	HIST3H3 (5.3)	RIOK1 (3.7)	UBTF (3.1)	ARID2 (3.0)	NOLC1 (3.0)	NOL9 (2.9)	SETD2 (2.9)	SF3B2 (2.9)	HNRNPR (2.9)
ENSG00000183941	HIST2H4A PPI subnetwork	6.17e-05	<0.01	HIST2H2BE (7.1)	HIST3H3 (5.3)	RIOK1 (3.7)	UBTF (3.1)	ARID2 (3.0)	NOLC1 (3.0)	NOL9 (2.9)	SETD2 (2.9)	SF3B2 (2.9)	HNRNPR (2.9)
ENSG00000182217	HIST2H4B PPI subnetwork	6.17e-05	<0.01	HIST2H2BE (7.1)	HIST3H3 (5.3)	RIOK1 (3.7)	UBTF (3.1)	ARID2 (3.0)	NOLC1 (3.0)	NOL9 (2.9)	SETD2 (2.9)	SF3B2 (2.9)	HNRNPR (2.9)
ENSG00000188987	HIST1H4D PPI subnetwork	6.17e-05	<0.01	HIST2H2BE (7.1)	HIST3H3 (5.3)	RIOK1 (3.7)	UBTF (3.1)	ARID2 (3.0)	NOLC1 (3.0)	NOL9 (2.9)	SETD2 (2.9)	SF3B2 (2.9)	HNRNPR (2.9)
ENSG00000198327	HIST1H4F PPI subnetwork	6.17e-05	<0.01	HIST2H2BE (7.1)	HIST3H3 (5.3)	RIOK1 (3.7)	UBTF (3.1)	ARID2 (3.0)	NOLC1 (3.0)	NOL9 (2.9)	SETD2 (2.9)	SF3B2 (2.9)	HNRNPR (2.9)
ENSG00000197238	HIST1H4J PPI subnetwork	6.17e-05	<0.01	HIST2H2BE (7.1)	HIST3H3 (5.3)	RIOK1 (3.7)	UBTF (3.1)	ARID2 (3.0)	NOLC1 (3.0)	NOL9 (2.9)	SETD2 (2.9)	SF3B2 (2.9)	HNRNPR (2.9)
ENSG00000198558	HIST1H4L PPI subnetwork	6.17e-05	<0.01	HIST2H2BE (7.1)	HIST3H3 (5.3)	RIOK1 (3.7)	UBTF (3.1)	ARID2 (3.0)	NOLC1 (3.0)	NOL9 (2.9)	SETD2 (2.9)	SF3B2 (2.9)	HNRNPR (2.9)
ENSG00000198518	HIST1H4E PPI subnetwork	6.17e-05	<0.01	HIST2H2BE (7.1)	HIST3H3 (5.3)	RIOK1 (3.7)	UBTF (3.1)	ARID2 (3.0)	NOLC1 (3.0)	NOL9 (2.9)	SETD2 (2.9)	SF3B2 (2.9)	HNRNPR (2.9)
ENSG00000198339	HIST1H4I PPI subnetwork	6.17e-05	<0.01	HIST2H2BE (7.1)	HIST3H3 (5.3)	RIOK1 (3.7)	UBTF (3.1)	ARID2 (3.0)	NOLC1 (3.0)	NOL9 (2.9)	SETD2 (2.9)	SF3B2 (2.9)	HNRNPR (2.9)
ENSG00000196176	HIST1H4A PPI subnetwork	6.17e-05	<0.01	HIST2H2BE (7.1)	HIST3H3 (5.3)	RIOK1 (3.7)	UBTF (3.1)	ARID2 (3.0)	NOLC1 (3.0)	NOL9 (2.9)	SETD2 (2.9)	SF3B2 (2.9)	HNRNPR (2.9)
ENSG00000124529	HIST1H4B PPI subnetwork	6.17e-05	<0.01	HIST2H2BE (7.1)	HIST3H3 (5.3)	RIOK1 (3.7)	UBTF (3.1)	ARID2 (3.0)	NOLC1 (3.0)	NOL9 (2.9)	SETD2 (2.9)	SF3B2 (2.9)	HNRNPR (2.9)
ENSG00000158406	HIST1H4H PPI subnetwork	6.17e-05	<0.01	HIST2H2BE (7.1)	HIST3H3 (5.3)	RIOK1 (3.7)	UBTF (3.1)	ARID2 (3.0)	NOLC1 (3.0)	NOL9 (2.9)	SETD2 (2.9)	SF3B2 (2.9)	HNRNPR (2.9)
ENSG00000197914	HIST1H4K PPI subnetwork	6.17e-05	<0.01	HIST2H2BE (7.1)	HIST3H3 (5.3)	RIOK1 (3.7)	UBTF (3.1)	ARID2 (3.0)	NOLC1 (3.0)	NOL9 (2.9)	SETD2 (2.9)	SF3B2 (2.9)	HNRNPR (2.9)
ENSG00000197061	HIST1H4C PPI subnetwork	6.17e-05	<0.01	HIST2H2BE (7.1)	HIST3H3 (5.3)	RIOK1 (3.7)	UBTF (3.1)	ARID2 (3.0)	NOLC1 (3.0)	NOL9 (2.9)	SETD2 (2.9)	SF3B2 (2.9)	HNRNPR (2.9)
ENSG00000133740	E2F5 PPI subnetwork	6.28e-05	<0.01	LIN54 (4.3)	CDKN2C (4.1)	GINS3 (4.0)	DEK (3.9)	DCK (3.8)	NFATC2IP (3.7)	C17orf53 (3.4)	E2F2 (3.4)	NCAPH (3.3)	FAM13B (3.3)
GO:0071495	cellular response to endogenous stimulus	6.31e-05	<0.01	C5orf41 (3.3)	ZFPM1 (3.1)	ENSG00000243627 (2.8)	INHA (2.8)	ENSG00000182873 (2.8)	ENSG00000246541 (2.6)	C11orf72 (2.6)	C1orf64 (2.6)	SNX29P2 (2.6)	C11orf86 (2.4)
ENSG00000085872	CHERP PPI subnetwork	6.4e-05	<0.01	RBM14 (5.1)	SF3B4 (4.3)	SF3B2 (4.1)	HNRNPA0 (4.0)	RPRD2 (4.0)	CRTC2 (3.9)	ATXN2L (3.9)	YLPM1 (3.9)	HNRNPR (3.5)	BRD8 (3.4)
ENSG00000125753	VASP PPI subnetwork	6.43e-05	<0.01	APOBR (4.4)	PXN (4.4)	PACS1 (3.5)	SPEG (3.3)	TSPAN32 (3.2)	EHBP1L1 (3.1)	ENSG00000230627 (3.0)	LPP (2.9)	ATXN2L (2.8)	C17orf63 (2.8)
ENSG00000120509	PDZD11 PPI subnetwork	6.45e-05	<0.01	CUX1 (4.3)	CST6 (3.3)	ANXA9 (3.3)	NCOA2 (3.2)	RHOD (3.1)	RBMS2 (3.1)	LPP (3.0)	BAZ2A (3.0)	STAU1 (2.9)	LAMA5 (2.8)
ENSG00000105376	ICAM5 PPI subnetwork	6.45e-05	<0.01	APOBR (4.3)	MYD88 (3.9)	ZNF37A (3.8)	CDC42SE1 (3.6)	ADRBK1 (3.2)	OXSR1 (3.1)	EHBP1L1 (3.0)	ACAA1 (2.9)	ANKRD13A (2.8)	FOXN3 (2.8)
MP:0011109	partial lethality throughout fetal growth and development	6.48e-05	<0.01	LAMA5 (4.3)	TCF7L1 (4.0)	TCF7L2 (3.9)	CTDSPL (3.4)	ATXN2 (3.4)	CD248 (3.4)	SKI (3.4)	KANK2 (3.2)	ZMIZ1 (3.2)	FAM43A (3.2)
GO:0008080	N-acetyltransferase activity	6.5e-05	<0.01	MED1 (4.7)	CREBBP (4.1)	CDK12 (4.0)	CCDC101 (3.8)	C17orf63 (3.4)	TNKS (3.3)	UBTF (3.2)	FBXL20 (3.2)	MCM9 (3.1)	MTMR9 (3.0)
ENSG00000085231	TAF9 PPI subnetwork	6.53e-05	<0.01	TAF4 (3.3)	GPN3 (3.2)	SMARCAD1 (3.1)	PCID2 (3.0)	RIOK1 (3.0)	FCF1 (3.0)	C12orf24 (2.9)	PRPF3 (2.9)	RBM15 (2.8)	AP4E1 (2.8)
ENSG00000108773	KAT2A PPI subnetwork	6.53e-05	<0.01	CDK12 (5.1)	MED1 (4.2)	CREBBP (4.2)	NCOA6 (4.1)	MED24 (3.9)	MCM9 (3.6)	ATXN2 (3.5)	TAF4 (3.5)	GATAD2B (3.5)	FBXL20 (3.5)
GO:0051170	nuclear import	6.67e-05	<0.01	FAM53C (3.6)	SPAG5-AS1 (3.1)	C7orf53 (3.1)	ENSG00000232671 (3.0)	BACH1-IT1 (2.9)	ZNF436 (2.9)	SLC39A1 (2.8)	C5orf41 (2.8)	TET3 (2.8)	ENSG00000254235 (2.8)
ENSG00000172977	KAT5 PPI subnetwork	6.7e-05	<0.01	HIST2H2BE (5.6)	HIST3H3 (5.5)	PCID2 (3.4)	AIP (3.2)	CREBBP (2.9)	PPP1R35 (2.8)	BNIP1 (2.8)	FBXL15 (2.7)	GATAD2B (2.7)	GABPB2 (2.6)
KEGG_ADIPOCYTOKINE_SIGNALING_PATHWAY	KEGG_ADIPOCYTOKINE_SIGNALING_PATHWAY	6.75e-05	<0.01	STAT5B (4.8)	NFKB2 (4.7)	STAT5A (4.4)	PC (4.1)	ORMDL3 (3.6)	THRB (3.1)	ZMYND17 (3.0)	KCNIP2 (2.9)	PITPNM1 (2.9)	FOXN3 (2.8)
KEGG_HYPERTROPHIC_CARDIOMYOPATHY_HCM	KEGG_HYPERTROPHIC_CARDIOMYOPATHY_HCM	6.77e-05	<0.01	C10orf71 (7.7)	XIRP1 (7.7)	MYL3 (7.5)	HSPB7 (7.5)	TCAP (7.3)	UNC45B (7.2)	PLN (6.8)	TTN (6.5)	MYOM2 (6.1)	NPY6R (6.1)
ENSG00000170365	SMAD1 PPI subnetwork	6.86e-05	<0.01	CDK13 (4.5)	ARID2 (4.1)	FBXL20 (4.0)	ID3 (3.6)	C17orf63 (3.5)	SPEN (3.4)	CDK12 (3.3)	MED1 (3.1)	ATXN2 (3.1)	SKI (3.0)
MP:0010724	thick interventricular septum	6.93e-05	<0.01	MYL3 (4.2)	NKX2-5 (4.0)	PLN (3.9)	TBX20 (3.8)	C7orf53 (3.3)	SLC8A1 (3.0)	C10orf71 (3.0)	UNC45B (3.0)	GATA4 (3.0)	SLC4A3 (2.9)
ENSG00000168530	MYL1 PPI subnetwork	6.98e-05	<0.01	TCAP (5.5)	PLN (5.4)	SPEG (5.4)	MYOZ1 (5.2)	ATP2A1 (4.9)	MYOT (4.6)	MYL3 (4.6)	LPP (4.5)	C10orf71 (4.4)	HSPB7 (4.3)
ENSG00000118965	WDR35 PPI subnetwork	7e-05	<0.01	NCOA6 (3.6)	BLK (3.3)	THRA (3.0)	TET3 (3.0)	PARP9 (2.9)	CREBBP (2.9)	ATXN2L (2.7)	GATAD2B (2.7)	NCOA2 (2.7)	DTX3L (2.6)
ENSG00000112242	E2F3 PPI subnetwork	7.21e-05	<0.01	BLK (4.3)	FCRLA (4.1)	TET3 (3.8)	TRAF4 (3.4)	GATAD2B (3.4)	FOXN3 (3.3)	NCOA6 (3.3)	DTX3L (3.3)	PARP9 (3.2)	C5orf41 (2.8)
ENSG00000153487	ING1 PPI subnetwork	7.23e-05	<0.01	TAF4 (4.1)	SPEN (3.7)	SUMO1P2 (3.4)	RBM4B (3.4)	AIP (3.3)	BRD8 (3.2)	HIST3H3 (3.2)	CREBBP (3.1)	HNRNPR (3.0)	CDK13 (3.0)
ENSG00000078061	ARAF PPI subnetwork	7.37e-05	<0.01	LAMA5 (3.9)	PPDPF (3.4)	RHOD (3.2)	RALY (3.0)	RIN1 (2.9)	PAFAH1B1 (2.9)	STAU1 (2.9)	KIAA0232 (2.7)	FERMT2 (2.6)	TRAF4 (2.5)
GO:0000228	nuclear chromosome	7.56e-05	<0.01	PRIM1 (5.1)	DTL (4.4)	DEK (4.3)	NCAPH (4.0)	GINS3 (3.9)	C17orf53 (3.9)	RMI2 (3.8)	SPAG5 (3.7)	NUSAP1 (3.7)	KIF20A (3.6)
ENSG00000100811	YY1 PPI subnetwork	7.58e-05	<0.01	FAM53C (4.7)	DTX3L (2.9)	PARP9 (2.9)	SERTAD2 (2.7)	KLF12 (2.6)	NCOA6 (2.6)	BLK (2.6)	C11orf46 (2.4)	MYD88 (2.4)	RLF (2.4)
GO:0016922	ligand-dependent nuclear receptor binding	7.61e-05	<0.01	CDK12 (5.2)	RPRD2 (4.7)	CREBBP (4.4)	SPEN (4.1)	NCOA6 (3.8)	ZNF592 (3.6)	GATA4 (3.5)	ARFGEF2 (3.5)	USP8 (3.4)	MED24 (3.4)
MP:0008973	decreased erythroid progenitor cell number	7.68e-05	<0.01	STAT5B (3.1)	HPGDS (3.0)	STAT5A (3.0)	RFFL (2.9)	ZMIZ1 (2.8)	ZNFX1 (2.7)	CSF3 (2.6)	E2F2 (2.6)	ABP1 (2.6)	ZFPM1 (2.6)
ENSG00000113387	SUB1 PPI subnetwork	7.69e-05	<0.01	SF3B4 (4.9)	BAZ2A (3.6)	CDK13 (3.4)	RBM14 (3.3)	UBAP2L (3.3)	SH2B1 (3.3)	VPS72 (3.1)	ECD (3.0)	SETDB1 (2.9)	RLF (2.9)
ENSG00000119812	FAM98A PPI subnetwork	7.71e-05	<0.01	SUPT6H (4.1)	RPRD2 (3.8)	BAZ2A (3.8)	ZNF592 (3.8)	GCN1L1 (3.7)	BRWD1 (3.7)	MAPKAPK5 (3.2)	KTI12 (3.0)	CDKN1A (3.0)	ATXN2 (3.0)
REACTOME_SIGNALING_BY_INSULIN_RECEPTOR	REACTOME_SIGNALING_BY_INSULIN_RECEPTOR	7.87e-05	<0.01	MCOLN1 (3.6)	STUB1 (3.5)	ARFGEF2 (3.5)	KIAA0232 (3.4)	PIGQ (3.4)	MYH7B (3.2)	ENSG00000247225 (3.2)	SLC38A7 (3.1)	ENSG00000243627 (3.1)	PTPN11 (3.0)
ENSG00000118689	FOXO3 PPI subnetwork	7.95e-05	<0.01	NCOA2 (4.1)	CUX1 (3.2)	NCOA6 (3.0)	C10orf46 (2.9)	AZIN1 (2.8)	GATA4 (2.7)	RNF144B (2.6)	PHF15 (2.5)	NBEAL2 (2.4)	ENSG00000255020 (2.4)
ENSG00000140992	PDPK1 PPI subnetwork	8.04e-05	<0.01	KPNA1 (3.9)	RAB1B (3.3)	C10orf46 (3.1)	PPP1CA (3.1)	SENP2 (2.8)	TRPC4AP (2.7)	ANKRD13A (2.7)	TECPR2 (2.7)	NRD1 (2.7)	ENSG00000187446 (2.7)
MP:0005608	cardiac interstitial fibrosis	8.06e-05	<0.01	PLN (8.8)	MYL3 (8.4)	NPY6R (7.5)	NKX2-5 (7.3)	XIRP1 (6.9)	TBX20 (6.8)	TCAP (6.7)	HSPB7 (6.5)	C10orf71 (6.4)	UNC45B (6.0)
ENSG00000120656	TAF12 PPI subnetwork	8.08e-05	<0.01	CREBBP (3.4)	SMARCAD1 (3.3)	GABPB2 (3.2)	GPN3 (3.1)	ZNF830 (3.1)	FCF1 (2.9)	RIOK1 (2.9)	C12orf24 (2.9)	MED1 (2.8)	TAF4 (2.8)
MP:0008476	increased spleen red pulp amount	8.09e-05	<0.01	NFKB1 (4.9)	STAT5A (4.8)	CCR8 (3.8)	NFKB2 (3.4)	C6orf204 (3.2)	CCDC64 (3.1)	NEK8 (3.1)	TNFRSF25 (3.0)	ARID5A (2.9)	FADS1 (2.6)
ENSG00000099956	SMARCB1 PPI subnetwork	8.16e-05	<0.01	HIST2H2BE (8.8)	HIST3H3 (6.2)	SPEN (4.7)	MEPCE (3.4)	UBTF (3.3)	ARID2 (3.3)	CREBBP (3.2)	DNAJB6 (3.0)	KDM3B (2.8)	PTGES3 (2.8)
GO:0060047	heart contraction	8.21e-05	<0.01	SCN5A (7.1)	NPY6R (5.7)	SLC8A1 (5.6)	MYH7B (5.4)	NKX2-5 (4.9)	RNF207 (4.8)	SLC4A3 (4.7)	ALPK3 (4.5)	C10orf71 (4.4)	PLN (4.1)
ENSG00000198380	GFPT1 PPI subnetwork	8.28e-05	<0.01	TSC22D4 (3.8)	KCNA7 (3.2)	BAZ2A (3.1)	RUNX1 (3.0)	ANKRD13A (2.9)	DENND4B (2.8)	PRKCA (2.8)	OSBPL9 (2.8)	STAT5B (2.7)	NBEAL2 (2.7)
GO:0003015	heart process	8.35e-05	<0.01	SCN5A (7.1)	NPY6R (5.7)	SLC8A1 (5.7)	MYH7B (5.5)	NKX2-5 (4.9)	RNF207 (4.8)	SLC4A3 (4.7)	C10orf71 (4.5)	ALPK3 (4.4)	TBX20 (4.1)
KEGG_UBIQUITIN_MEDIATED_PROTEOLYSIS	KEGG_UBIQUITIN_MEDIATED_PROTEOLYSIS	8.36e-05	<0.01	KPNA1 (4.6)	PPP3CB (3.5)	COPS4 (3.5)	ATXN2 (3.4)	TRAFD1 (3.3)	EPS15 (3.1)	BTBD10 (3.1)	RTF1 (3.1)	C10orf46 (3.0)	TRPC4AP (3.0)
ENSG00000177606	JUN PPI subnetwork	8.38e-05	<0.01	CSRNP1 (7.1)	MCL1 (4.4)	ARID5A (4.3)	NFIC (3.6)	DUSP2 (3.3)	SPEN (3.2)	NCOA6 (3.2)	IFRD1 (3.2)	BAZ2A (3.1)	RUNX1 (3.1)
GO:0051247	positive regulation of protein metabolic process	8.49e-05	<0.01	RAB1B (3.1)	LINC00208 (2.7)	ANXA7 (2.7)	ADAMTSL3 (2.6)	ENSG00000138600 (2.6)	AIP (2.6)	PI4KB (2.5)	PPP1CA (2.4)	CLCF1 (2.4)	NEURL3 (2.4)
MP:0002672	abnormal branchial arch artery morphology	8.51e-05	<0.01	HEY2 (4.6)	NOS3 (4.2)	EPAS1 (4.1)	PPP1R3B (3.8)	DOCK6 (3.6)	SOX7 (3.4)	IGF1R (3.2)	SLC2A4 (3.0)	ENSG00000240405 (2.9)	ID3 (2.8)
ENSG00000121741	ZMYM2 PPI subnetwork	8.56e-05	<0.01	HIST3H3 (4.6)	HNRNPR (3.8)	LDB1 (3.5)	HMGB3P1 (3.2)	ZNF687 (3.0)	ARNT (3.0)	SNRNP70 (3.0)	KDM3B (2.9)	RTF1 (2.9)	HNRNPA0 (2.9)
ENSG00000108848	LUC7L3 PPI subnetwork	8.62e-05	<0.01	BNIP1 (3.8)	RLF (3.5)	C7orf11 (3.5)	ZNF830 (3.4)	RBM4B (3.4)	TYW5 (3.1)	LSM12 (2.9)	BTBD10 (2.9)	RBM15 (2.9)	RBM14 (2.8)
ENSG00000182809	CRIP2 PPI subnetwork	8.7e-05	<0.01	MYL3 (10.0)	XIRP1 (8.1)	TTN (7.9)	TCAP (7.6)	HSPB7 (7.6)	UNC45B (7.6)	PLN (7.4)	C10orf71 (7.0)	OBSCN (6.9)	MYOM2 (6.8)
ENSG00000147099	HDAC8 PPI subnetwork	8.74e-05	<0.01	HIST3H3 (5.0)	HIST2H2BE (4.1)	SPEN (3.8)	ZNF37A (3.3)	ZMIZ1 (3.3)	ATXN2L (3.2)	ENSG00000232671 (3.0)	CREBBP (2.7)	NFIC (2.7)	CDKN1A (2.7)
MP:0002753	dilated heart left ventricle	8.77e-05	<0.01	PLN (8.4)	MYL3 (7.8)	UNC45B (7.0)	HSPB7 (6.8)	TCAP (6.7)	XIRP1 (6.6)	MYOM2 (5.9)	C10orf71 (5.7)	TBX20 (5.6)	SCN5A (5.4)
ENSG00000168066	SF1 PPI subnetwork	8.86e-05	<0.01	ATXN2L (4.4)	SF3B4 (4.2)	SF3B2 (4.2)	SNRNP70 (4.0)	SUPT6H (3.6)	SART1 (3.6)	SPEN (3.6)	PRPF3 (3.6)	YLPM1 (3.6)	RPRD2 (3.5)
MP:0002795	dilated cardiomyopathy	8.9e-05	<0.01	PLN (8.2)	MYL3 (7.0)	XIRP1 (6.9)	HSPB7 (6.6)	TCAP (6.3)	UNC45B (6.2)	C10orf71 (5.9)	MYOM2 (5.8)	SLC8A1 (5.4)	TTN (5.3)
ENSG00000117222	RBBP5 PPI subnetwork	9.04e-05	<0.01	CREBBP (4.7)	RPRD2 (3.6)	SETD2 (3.5)	ZNF830 (3.5)	KDM3B (3.5)	RBM4B (3.4)	ZNF592 (3.4)	UBTF (3.3)	TAF4 (3.3)	SP3 (3.3)
GO:0043467	regulation of generation of precursor metabolites and energy	9.19e-05	<0.01	LINC00310 (3.7)	PPP1R3B (3.4)	TSGA10IP (3.2)	ZNF25 (3.2)	KCNJ11 (3.1)	C2orf69 (2.8)	ANKRD39 (2.7)	ZNF839 (2.6)	THRB (2.5)	ABCB8 (2.4)
ENSG00000203852	HIST2H3A PPI subnetwork	9.23e-05	<0.01	HIST2H2BE (7.8)	HIST3H3 (5.6)	HMGB3P1 (3.9)	CABLES2 (2.9)	ARID2 (2.9)	HNRNPA0 (2.8)	INTS7 (2.7)	LDB1 (2.7)	ZNFX1-AS1 (2.7)	NUCKS1 (2.6)
GO:0016323	basolateral plasma membrane	9.26e-05	<0.01	PXN (4.3)	PKP2 (3.9)	ATP1B1 (3.6)	SLC8A1 (3.3)	FXYD4 (3.3)	LAMA5 (3.3)	EPAS1 (3.1)	KLHL3 (3.1)	FERMT2 (2.9)	CTDSPL (2.9)
GO:0061384	heart trabecula morphogenesis	9.27e-05	<0.01	ZNF33A (3.9)	ENSG00000179743 (3.9)	ZNF487P (3.5)	LINC00189 (3.5)	MED24 (3.5)	RNF207 (3.3)	LYSMD1 (3.1)	TBX20 (3.1)	ENSG00000183562 (3.0)	CCDC141 (3.0)
ENSG00000131791	PRKAB2 PPI subnetwork	9.56e-05	<0.01	ANKRD9 (3.4)	TRPM7 (3.4)	RHOT2 (3.3)	KLC2 (3.0)	PPTC7 (3.0)	NKX2-5 (2.9)	AGPAT9 (2.8)	EHBP1L1 (2.7)	ATP2A2 (2.6)	C12orf51 (2.6)
MP:0002740	heart hypoplasia	9.88e-05	<0.01	CDK12 (7.8)	MED1 (6.4)	GSDMB (5.1)	GRB7 (5.1)	KIAA0100 (4.9)	C17orf63 (4.3)	PSMD3 (4.0)	FBXL20 (3.8)	ORMDL3 (3.8)	ENSG00000228265 (3.8)
ENSG00000107242	PIP5K1B PPI subnetwork	9.94e-05	<0.01	SPEG (4.3)	FADS3 (3.5)	LPP (3.1)	HSPB7 (3.0)	C11orf21 (2.8)	KANK2 (2.8)	TTC7B (2.8)	HDAC5 (2.7)	ALDH2 (2.7)	PLN (2.5)
ENSG00000018408	WWTR1 PPI subnetwork	0.000102	<0.01	NKX2-5 (3.7)	IRX3 (3.4)	OTUD7B (3.3)	LINC00310 (3.2)	ENSG00000240405 (2.9)	ZNF579 (2.7)	PTAR1 (2.7)	ASB16 (2.7)	OBSL1 (2.7)	PITX3 (2.6)
ENSG00000197892	KIF13B PPI subnetwork	0.000106	<0.01	BLK (3.5)	NCOA6 (3.1)	TET3 (2.9)	PARP9 (2.8)	ATXN2L (2.8)	CREBBP (2.8)	THRA (2.7)	TRIM11 (2.7)	RPRD2 (2.7)	GATAD2B (2.6)
GO:0042809	vitamin D receptor binding	0.000106	<0.01	CDK12 (7.6)	MED1 (5.3)	GRB7 (4.6)	ERAL1 (4.4)	FBXL20 (4.3)	ZNF830 (4.1)	PSMD3 (3.9)	GSDMB (3.8)	KDM3B (3.7)	THRA (3.6)
ENSG00000072310	SREBF1 PPI subnetwork	0.000106	<0.01	SKI (3.9)	CDK12 (3.6)	UHMK1 (3.6)	GATAD2B (3.4)	GRB7 (3.4)	ENSG00000259511 (3.1)	SUMO1P2 (2.9)	TET3 (2.8)	CDK13 (2.8)	NFIC (2.7)
ENSG00000179583	CIITA PPI subnetwork	0.000107	<0.01	GABPB2 (3.4)	ARNT (3.1)	PPP1R35 (3.0)	FAM208A (2.9)	OSBPL6 (2.9)	THRA (2.9)	TAF4 (2.8)	ACTN3 (2.8)	STAT5B (2.8)	FAM53C (2.7)
ENSG00000173039	RELA PPI subnetwork	0.000108	<0.01	MCL1 (5.7)	CSRNP1 (5.2)	ARID5A (4.4)	NFKB2 (4.3)	DUSP2 (3.6)	NFKB1 (3.6)	ZNFX1 (3.4)	LITAF (3.3)	CSF3 (3.2)	CRTC2 (3.1)
GO:0032870	cellular response to hormone stimulus	0.000108	<0.01	C5orf41 (3.7)	INHA (3.2)	ZFPM1 (2.8)	ENSG00000243627 (2.8)	THRB (2.6)	ENSG00000182873 (2.5)	SNX29P2 (2.5)	C11orf86 (2.5)	FAM63A (2.5)	CASR (2.4)
ENSG00000188843	ENSG00000188843 PPI subnetwork	0.000109	<0.01	ZNF358 (3.9)	HEY2 (3.7)	KCNQ4 (3.2)	SLC4A2 (2.9)	BVES (2.8)	TRIM17 (2.8)	RCE1 (2.8)	PROCA1 (2.7)	RAB34 (2.7)	POPDC3 (2.7)
MP:0004200	decreased fetal size	0.000109	<0.01	CUX1 (3.3)	SOX7 (3.2)	TCF7L1 (3.1)	LAMA5 (3.0)	FAM43A (2.9)	OBSL1 (2.8)	PPP1R3B (2.8)	PILRB (2.7)	ENSG00000225826 (2.7)	IRX3 (2.7)
GO:0009894	regulation of catabolic process	0.000109	<0.01	RNF150 (3.1)	LRCH1 (3.0)	ENSG00000240405 (3.0)	EPS15 (2.9)	HDAC5 (2.9)	PACS1 (2.8)	PITPNM1 (2.8)	C5orf41 (2.7)	MAP1LC3A (2.7)	MKL2 (2.6)
ENSG00000020633	RUNX3 PPI subnetwork	0.00011	<0.01	TAF4 (4.2)	NCOA2 (3.8)	C17orf63 (3.0)	ARID2 (2.9)	ATXN2 (2.8)	KLHL21 (2.8)	RALY (2.6)	CREBBP (2.5)	ID3 (2.5)	RBMS2 (2.4)
GO:0035051	cardiac cell differentiation	0.00011	<0.01	TBX20 (5.9)	GATA4 (4.9)	NPY6R (4.9)	NKX2-5 (4.7)	SCN5A (4.4)	MYH7B (4.1)	CCDC141 (3.9)	HAND2 (3.9)	ALPK3 (3.8)	C10orf71 (3.7)
ENSG00000127511	SIN3B PPI subnetwork	0.00011	<0.01	ZNFX1 (4.2)	PARP9 (3.6)	GCN1L1 (3.5)	KIAA0100 (3.3)	RPRD2 (3.3)	ENSA (3.2)	BRAP (3.1)	DTX3L (3.1)	BAZ2A (3.0)	ANKRD13A (3.0)
ENSG00000107404	DVL1 PPI subnetwork	0.00011	<0.01	FHOD3 (3.4)	KLF12 (3.3)	SKI (3.2)	TCF7L1 (3.2)	ACVR2B (3.0)	FAM167A (2.8)	TCF7L2 (2.8)	FOXN3 (2.7)	ARID2 (2.7)	KPNA1 (2.7)
ENSG00000072062	PRKACA PPI subnetwork	0.000111	<0.01	KCNIP2 (4.3)	CACNA1D (3.7)	ABCC8 (3.6)	EEF1A2 (3.5)	KCND3 (3.4)	SLC8A1 (3.3)	HAND2 (3.3)	KCNH2 (3.3)	ENSG00000253230 (3.1)	DGKD (3.0)
REACTOME_SIGNALING_BY_TGF_BETA	REACTOME_SIGNALING_BY_TGF_BETA	0.000113	<0.01	SKI (5.1)	ID3 (4.7)	SH2B3 (3.5)	ZFPM1 (3.4)	ZMIZ1 (3.3)	LUZP1 (3.2)	ZNF592 (3.0)	CLCF1 (2.8)	LTBP2 (2.6)	EPAS1 (2.6)
GO:0008276	protein methyltransferase activity	0.000114	<0.01	GABPB2 (4.1)	GATAD2B (3.9)	RBM4B (3.7)	RPRD2 (3.6)	KIAA1310 (3.5)	TARS2 (3.2)	ZNF248 (3.1)	EXOG (3.1)	VPS72 (3.0)	BRWD1 (3.0)
GO:0000792	heterochromatin	0.000114	<0.01	ACVR2B (3.7)	LDB1 (3.5)	GATAD2B (3.3)	VPS72 (3.3)	ERI1 (3.3)	DEK (3.2)	UBTF (3.2)	SF3B4 (3.2)	FIZ1 (3.0)	ASF1A (3.0)
ENSG00000123268	ATF1 PPI subnetwork	0.000114	<0.01	PILRA (3.6)	ZNF248 (3.3)	NCOA6 (3.2)	TAF4 (3.0)	ARNTL (2.9)	KCNQ1 (2.9)	CLCF1 (2.7)	C10orf46 (2.6)	HNRNPA0 (2.6)	FAM208A (2.6)
ENSG00000179958	DCTPP1 PPI subnetwork	0.000115	<0.01	C12orf51 (4.2)	KCNA7 (3.9)	ACVR2B (3.7)	TSC22D4 (3.2)	BAZ2A (3.0)	ZNF592 (2.9)	HES2 (2.8)	CNNM4 (2.8)	ARNT (2.7)	KIAA1310 (2.7)
MP:0004076	abnormal vitelline vascular remodeling	0.000116	<0.01	SOX7 (4.7)	DOCK6 (4.0)	NOS3 (3.9)	EPAS1 (3.5)	HAND2 (3.3)	ITGA9 (3.2)	YPEL2 (3.1)	TBX20 (3.1)	C17orf63 (2.9)	ALPK3 (2.7)
ENSG00000154229	PRKCA PPI subnetwork	0.000117	<0.01	ATP1B1 (3.5)	PSD (3.3)	SLC38A1 (3.3)	TPPP (3.2)	RIN1 (3.1)	SLC8A1 (2.8)	CAMK2D (2.7)	CPNE5 (2.7)	KCNJ4 (2.6)	XKR6 (2.6)
ENSG00000139613	SMARCC2 PPI subnetwork	0.000118	<0.01	SPEN (3.9)	UBTF (3.8)	ARID2 (3.8)	NOL9 (3.6)	HIST3H3 (3.6)	SCAF11 (3.5)	CREBBP (3.3)	CDK13 (3.2)	HIST2H2BE (3.1)	WDR48 (3.1)
ENSG00000196911	KPNA5 PPI subnetwork	0.000118	<0.01	NOLC1 (3.6)	HIST2H2BE (3.5)	DPP3 (3.4)	EIF2S2 (3.4)	LSG1 (3.0)	DDX27 (3.0)	NOL9 (3.0)	CSE1L (3.0)	CARS (2.9)	SF3B2 (2.9)
ENSG00000136286	MYO1G PPI subnetwork	0.000119	<0.01	MALAT1 (3.5)	PSD (3.5)	MYD88 (3.5)	ITPKA (3.5)	ZNF37A (3.4)	OXSR1 (3.3)	APOBR (3.2)	ACAA1 (3.0)	RIN1 (2.9)	CDC42SE1 (2.8)
GO:0030529	ribonucleoprotein complex	0.000121	<0.01	MRPL11 (4.5)	SSSCA1 (4.3)	CCDC58 (3.9)	PSMG1 (3.8)	FCF1 (3.6)	NACA (3.6)	BMS1 (3.4)	CCDC12 (3.4)	C2orf47 (3.4)	MRPS21 (3.4)
ENSG00000182481	KPNA2 PPI subnetwork	0.000122	<0.01	GPBP1 (3.3)	PPP1CC (3.0)	BEND3 (3.0)	CTPS (2.9)	PAFAH1B1 (2.9)	DTX3L (2.9)	ZNFX1 (2.9)	NCOA2 (2.8)	MED1 (2.8)	MGEA5 (2.8)
ENSG00000215769	ENSG00000215769 PPI subnetwork	0.000122	<0.01	GPBP1 (3.3)	PPP1CC (3.0)	BEND3 (3.0)	CTPS (2.9)	PAFAH1B1 (2.9)	DTX3L (2.9)	ZNFX1 (2.9)	NCOA2 (2.8)	MED1 (2.8)	MGEA5 (2.8)
ENSG00000121879	PIK3CA PPI subnetwork	0.000122	<0.01	SH2D1B (3.3)	PRKCA (3.2)	TSPAN32 (3.2)	ARHGEF3 (3.1)	GIT2 (3.0)	CPNE5 (2.9)	NBEAL2 (2.9)	TBC1D10C (2.9)	EHBP1L1 (2.9)	SERTAD2 (2.8)
MP:0006085	myocardial necrosis	0.000124	<0.01	HSPB7 (5.3)	NPY6R (4.8)	XIRP1 (4.4)	PLN (4.2)	NKX2-5 (4.0)	SCN5A (4.0)	BVES (3.9)	TCAP (3.8)	KCNH2 (3.7)	MYOM2 (3.6)
ENSG00000181222	POLR2A PPI subnetwork	0.000124	<0.01	HNRNPR (4.4)	SNRNP200 (4.0)	YLPM1 (3.8)	SF3B2 (3.8)	SART1 (3.8)	PRPF3 (3.7)	HNRNPF (3.7)	KDM1A (3.7)	SNRNP70 (3.7)	RBM14 (3.7)
GO:0003231	cardiac ventricle development	0.000124	<0.01	TBX20 (6.8)	NKX2-5 (5.2)	NPY6R (5.2)	MYH7B (4.7)	SCN5A (4.4)	PKP2 (4.1)	RNF207 (3.8)	SLC8A1 (3.8)	ENSG00000253426 (3.7)	CCDC141 (3.7)
ENSG00000198909	MAP3K3 PPI subnetwork	0.000125	<0.01	PTGES3 (5.1)	CCT8 (3.4)	PAFAH1B1 (3.2)	DNAJB6 (3.2)	DPP3 (3.2)	EIF2S2 (3.1)	STUB1 (3.1)	ATP5B (2.9)	KIAA0100 (2.8)	PREP (2.8)
KEGG_ARRHYTHMOGENIC_RIGHT_VENTRICULAR_CARDIOMYOPATHY_ARVC	KEGG_ARRHYTHMOGENIC_RIGHT_VENTRICULAR_CARDIOMYOPATHY_ARVC	0.000125	<0.01	SPEG (4.9)	HSPB7 (4.8)	XIRP1 (4.7)	C10orf71 (4.6)	BVES (4.5)	PLN (4.2)	SCN5A (4.0)	TCAP (3.9)	NPY6R (3.9)	KCNJ11 (3.9)
ENSG00000165458	INPPL1 PPI subnetwork	0.000125	<0.01	RIN1 (4.3)	LTN1 (3.2)	ZFPM1 (3.1)	SH2B1 (3.1)	KLHL21 (3.0)	TRPC4AP (2.9)	CDK13 (2.7)	SPEG (2.7)	OXSR1 (2.7)	PROCR (2.5)
ENSG00000141655	TNFRSF11A PPI subnetwork	0.000125	<0.01	CRTC2 (2.9)	CCR8 (2.9)	NFKB1 (2.9)	CASR (2.8)	ENSG00000237298 (2.7)	KIAA0317 (2.7)	NUDT13 (2.6)	TECPR2 (2.6)	ENSG00000234229 (2.6)	NFKB2 (2.5)
GO:0048747	muscle fiber development	0.000127	<0.01	PITX3 (5.2)	KCNQ4 (5.2)	BVES (4.4)	CARNS1 (4.1)	SCN5A (4.0)	POPDC3 (4.0)	CCDC141 (3.8)	SPEG (3.6)	KCNA7 (3.4)	C10orf71 (3.4)
GO:0032432	actin filament bundle	0.000128	<0.01	PLN (4.9)	SPEG (4.8)	LPP (4.5)	FERMT2 (4.2)	ACTN3 (3.7)	HSPB7 (3.5)	LUZP1 (3.5)	MYL3 (3.5)	MYOZ1 (3.5)	ATP2A1 (3.3)
ENSG00000078328	RBFOX1 PPI subnetwork	0.000129	<0.01	PTPN23 (5.0)	ATXN2L (3.9)	CRTC2 (3.6)	NFIC (3.5)	MAP1LC3A (3.4)	OBSL1 (3.4)	LDB1 (2.9)	ZNF579 (2.8)	SEMA6C (2.8)	LAPTM4B (2.7)
ENSG00000118058	MLL PPI subnetwork	0.000129	<0.01	UBTF (4.0)	PCID2 (3.3)	SPEN (3.1)	ATXN2L (3.0)	RPRD2 (2.9)	PHF15 (2.9)	GATAD2B (2.8)	GPN3 (2.8)	ERAL1 (2.7)	RBM14 (2.7)
MP:0000245	abnormal erythropoiesis	0.000132	<0.01	PIGQ (4.7)	TSPAN32 (4.6)	STAT5A (4.0)	E2F2 (3.9)	KCNH2 (3.8)	LDB1 (3.8)	ZFPM1 (3.7)	SLC25A38 (3.6)	STAT5B (3.5)	ANKRD9 (3.2)
ENSG00000113360	DROSHA PPI subnetwork	0.000132	<0.01	ATXN2L (3.2)	BLK (3.1)	PARP9 (3.1)	DTX3L (2.9)	TRIM11 (2.8)	NCOA6 (2.8)	TET3 (2.6)	ZNFX1 (2.6)	FCRLA (2.5)	CREBBP (2.5)
ENSG00000171791	BCL2 PPI subnetwork	0.000132	<0.01	RAB35 (3.5)	RAB1B (3.4)	TRAF4 (3.2)	BACH1 (3.2)	EHBP1L1 (3.2)	FLOT2 (3.0)	AZIN1 (2.8)	RCE1 (2.8)	RAB7L1 (2.7)	NUCKS1 (2.7)
ENSG00000120087	HOXB7 PPI subnetwork	0.000133	<0.01	TNKS (4.7)	HNRNPA0 (4.0)	SPEN (3.4)	GBF1 (3.3)	GATAD2B (3.3)	MTMR9 (3.1)	CDK13 (2.9)	ENSG00000226086 (2.9)	CUX1 (2.8)	SUPT6H (2.8)
ENSG00000078900	TP73 PPI subnetwork	0.000133	<0.01	ATXN2 (3.9)	NCOA6 (3.3)	C12orf51 (3.2)	ARID2 (3.1)	NFIC (3.1)	CDK13 (3.0)	ENSG00000188211 (3.0)	CUX1 (3.0)	SETD2 (2.8)	C1orf56 (2.7)
ENSG00000108651	UTP6 PPI subnetwork	0.000133	<0.01	BLK (3.6)	ATXN2L (2.9)	PARP9 (2.8)	THRA (2.8)	FOXN3 (2.7)	NCOA6 (2.6)	TET3 (2.5)	FCRLA (2.4)	DTX3L (2.4)	ADRBK1 (2.4)
GO:2000241	regulation of reproductive process	0.000134	<0.01	ENSG00000234229 (3.3)	NHLRC4 (2.9)	C3orf75 (2.9)	ATXN1 (2.8)	ENSG00000258297 (2.6)	RBM45 (2.6)	ENSG00000223960 (2.4)	RAD9A (2.4)	ENSG00000229589 (2.3)	RBMS2 (2.2)
ENSG00000134954	ETS1 PPI subnetwork	0.000135	<0.01	GIT2 (3.6)	ARNT (3.3)	NCOA2 (3.0)	RPRD2 (3.0)	THRB (3.0)	CREBBP (2.9)	PRKCA (2.7)	ZMIZ1 (2.7)	SPEN (2.7)	MCL1 (2.6)
ENSG00000169967	MAP3K2 PPI subnetwork	0.000135	<0.01	PAFAH1B1 (4.3)	NCOA2 (3.6)	C10orf46 (3.5)	SSH3 (3.2)	PXN (3.0)	PTPN23 (3.0)	STAU1 (3.0)	CNNM4 (2.9)	KPNA1 (2.8)	CRTC2 (2.8)
GO:0030522	intracellular receptor mediated signaling pathway	0.000137	<0.01	FIZ1 (3.8)	CDK13 (3.3)	RLF (3.0)	MEPCE (3.0)	C5orf41 (2.9)	ARID2 (2.8)	CDK12 (2.7)	CAGE1 (2.7)	SP3 (2.7)	GPBP1 (2.6)
ENSG00000108256	NUFIP2 PPI subnetwork	0.000138	<0.01	GCN1L1 (3.9)	SUPT6H (3.6)	BAZ2A (3.6)	RPRD2 (3.4)	ZNF592 (3.3)	BRWD1 (3.3)	KTI12 (3.1)	BRAP (3.1)	ATXN2 (3.0)	MAPKAPK5 (3.0)
ENSG00000142453	CARM1 PPI subnetwork	0.000139	<0.01	HIST3H3 (6.6)	CREBBP (4.6)	HIST2H2BE (4.1)	NCOA2 (3.4)	RUNX1 (3.3)	SP3 (3.2)	RBM15 (3.1)	NCOA6 (3.0)	ATXN2L (3.0)	RBM4 (2.8)
ENSG00000109458	GAB1 PPI subnetwork	0.000139	<0.01	RAB35 (3.3)	PAFAH1B1 (3.1)	CTDSPL (3.0)	ADAMTS19 (2.8)	KLF12 (2.8)	FADS3 (2.7)	ZNF592 (2.7)	UHMK1 (2.7)	THRB (2.6)	SENP2 (2.6)
ENSG00000112237	CCNC PPI subnetwork	0.000139	<0.01	BNIP1 (4.2)	CDK12 (4.2)	GBF1 (3.9)	PREP (3.6)	ASF1A (3.6)	SUMO1P2 (3.5)	C7orf11 (3.3)	BTF3P12 (3.3)	BTF3L4 (3.2)	TAF4 (3.2)
ENSG00000112282	MED23 PPI subnetwork	0.00014	<0.01	CDK12 (4.8)	ZNF830 (4.3)	MED1 (3.6)	TAF4 (3.5)	ERAL1 (3.5)	LIG3 (3.4)	NCOA6 (3.4)	LSM12 (3.3)	BNIP1 (3.0)	C17orf63 (2.9)
ENSG00000128602	SMO PPI subnetwork	0.00014	<0.01	ATXN2L (3.2)	BLK (3.1)	ZNFX1 (2.9)	DTX3L (2.8)	PARP9 (2.8)	FAM53C (2.8)	CRTC2 (2.8)	KLF12 (2.8)	TAF4 (2.6)	NCOA6 (2.6)
ENSG00000096060	FKBP5 PPI subnetwork	0.00014	<0.01	ENSG00000182319 (3.6)	ANKRD13D (2.9)	SCAF11 (2.9)	OSBPL9 (2.8)	C3orf21 (2.6)	VILL (2.6)	NEK10 (2.6)	PRSS55 (2.4)	SLC22A14 (2.4)	C1orf64 (2.4)
MP:0010392	prolonged QRS complex duration	0.00014	<0.01	SLC8A1 (7.7)	TBX20 (5.0)	NPY6R (4.9)	RNF207 (4.8)	CCDC141 (4.2)	SLC4A3 (4.2)	NKX2-5 (4.0)	PLN (3.6)	GATA4 (3.5)	KCNE1 (3.5)
ENSG00000100239	PPP6R2 PPI subnetwork	0.000141	<0.01	NFKB1 (6.3)	GPBP1 (3.7)	NFKB2 (3.6)	PHF15 (3.4)	KDM2A (3.2)	CRTC2 (3.2)	ZBTB17 (3.0)	ARID5A (2.8)	ARNTL (2.7)	USP16 (2.6)
ENSG00000173473	SMARCC1 PPI subnetwork	0.000141	<0.01	UBTF (4.4)	KDM3B (4.3)	RPRD2 (3.8)	CNOT1 (3.7)	SUPT6H (3.5)	CUX1 (3.5)	SCAF11 (3.3)	GCN1L1 (3.2)	BAZ2A (3.2)	ATXN2 (3.2)
ENSG00000114126	TFDP2 PPI subnetwork	0.000142	<0.01	E2F2 (4.1)	DTL (3.6)	NFATC2IP (3.5)	GINS3 (3.4)	LIN54 (3.3)	TAF4 (3.3)	C17orf53 (3.3)	ICMT (3.2)	DCK (3.1)	ATXN2L (3.0)
ENSG00000143947	RPS27A PPI subnetwork	0.000144	<0.01	RPL22 (4.5)	NACA (3.9)	EIF2S2 (3.8)	HIST2H2BE (3.7)	PTGES3 (3.3)	CCT8 (3.2)	NRD1 (3.2)	RPS21 (3.1)	ZNFX1-AS1 (3.1)	AZIN1 (2.9)
ENSG00000010671	BTK PPI subnetwork	0.000144	<0.01	BLK (4.3)	FCGR2B (4.1)	STAT5B (3.9)	FCRLA (3.8)	DENND4B (3.6)	GIT2 (3.5)	ADRBK1 (3.5)	CTSS (3.5)	FCGR3B (3.5)	HVCN1 (3.1)
ENSG00000120071	KIAA1267 PPI subnetwork	0.000146	<0.01	SUPT6H (3.8)	UBTF (3.7)	FAM83C-AS1 (3.6)	SETDB1 (3.1)	PIP5K1A (2.8)	KDM3B (2.8)	ERAL1 (2.7)	ANAPC7 (2.7)	PAFAH1B1 (2.6)	RALY (2.6)
ENSG00000181856	SLC2A4 PPI subnetwork	0.000148	<0.01	NFATC2IP (4.4)	RHOT2 (4.3)	STUB1 (4.2)	RABEP2 (4.0)	KCNJ11 (3.6)	ARNT (3.0)	STAT5B (2.9)	ANKRD13A (2.8)	SNX29P2 (2.6)	DLST (2.6)
ENSG00000104812	GYS1 PPI subnetwork	0.000149	<0.01	PPP1R3B (4.0)	SLC2A4 (3.9)	RAD9B (3.6)	PTPN11 (3.3)	ENSG00000253426 (3.3)	YBX2 (3.1)	ENSG00000236208 (2.9)	BVES (2.7)	VPS29 (2.7)	BRAP (2.7)
MP:0001722	pale yolk sac	0.00015	<0.01	ZFPM1 (5.1)	SPEN (3.9)	DOCK6 (3.9)	KANK2 (3.4)	NCOA6 (3.4)	SOX7 (3.4)	ATXN2 (3.3)	HAND2 (3.2)	CREBBP (3.2)	ZMIZ1 (3.1)
ENSG00000130699	TAF4 PPI subnetwork	0.000151	<0.01	GPN3 (3.7)	FCF1 (3.7)	CREBBP (3.6)	MAPKAPK5 (3.4)	ATXN2 (3.4)	AP4E1 (3.2)	YLPM1 (3.2)	PCID2 (3.1)	SENP2 (3.1)	BTF3P12 (3.0)
ENSG00000164105	SAP30 PPI subnetwork	0.000151	<0.01	LDB1 (4.0)	ZNF687 (3.9)	MGEA5 (3.8)	ZNFX1 (3.6)	SUPT6H (3.5)	BAZ2A (3.4)	PARP9 (3.3)	MEPCE (3.3)	CRTC2 (3.0)	RTF1 (3.0)
ENSG00000068305	MEF2A PPI subnetwork	0.000151	<0.01	PITX3 (4.2)	CCDC141 (3.2)	C21orf7 (2.8)	E2F2 (2.8)	KCNQ4 (2.7)	CUX1 (2.6)	DGKD (2.5)	OBSL1 (2.5)	CDKN1A (2.5)	IGF1R (2.5)
GO:0001104	RNA polymerase II transcription cofactor activity	0.000152	<0.01	CDK12 (4.8)	GATAD2B (3.8)	C17orf63 (3.6)	RBM4B (3.3)	FBXL20 (3.2)	ZNF830 (3.2)	WSB1 (3.0)	CREBBP (3.0)	BTF3L4 (2.9)	SDF2 (2.9)
ENSG00000173757	STAT5B PPI subnetwork	0.000152	<0.01	STAT5B (5.3)	STAT5A (5.0)	STAT3 (4.7)	ARNT (4.5)	DTX3L (3.9)	PARP9 (3.6)	NFKB1 (3.2)	RUNX1 (3.2)	NCOA2 (3.1)	ARID5A (3.1)
GO:0004402	histone acetyltransferase activity	0.000152	<0.01	MED1 (5.8)	CREBBP (5.3)	CDK12 (4.8)	MCM9 (4.7)	GABPB2 (4.3)	NCOA6 (3.9)	RPRD2 (3.8)	ENSG00000221817 (3.6)	C17orf63 (3.6)	CCDC101 (3.5)
ENSG00000165912	PACSIN3 PPI subnetwork	0.000152	<0.01	DLST (3.8)	LUZP1 (3.4)	ANKRD23 (3.4)	SH2D1B (3.3)	PIP5K1A (3.2)	ZFYVE9 (3.1)	RAB35 (3.0)	POPDC3 (2.8)	PLEKHG5 (2.8)	MYOT (2.8)
ENSG00000171475	WIPF2 PPI subnetwork	0.000156	<0.01	ATXN2L (5.5)	SF3B4 (3.8)	CRTC2 (3.7)	BAZ2A (3.6)	ZNF687 (3.6)	GBF1 (3.4)	PACS1 (3.4)	KDM2A (3.4)	SF3B2 (3.4)	MDS2 (3.2)
ENSG00000134453	RBM17 PPI subnetwork	0.000157	<0.01	SF3B4 (4.8)	CRTC2 (4.0)	PTPN23 (4.0)	ATXN2L (4.0)	YLPM1 (3.5)	VPS72 (3.4)	HNRNPA0 (3.4)	PRPF3 (3.3)	UBAP2L (3.2)	TAF4 (3.1)
MP:0001299	abnormal eye distance/ position	0.000157	<0.01	WNT8A (4.0)	SPATS2L (3.7)	THAP9 (3.7)	BVES (3.2)	NPY6R (3.1)	SLC2A4 (3.0)	ATP2A2 (3.0)	KCNQ1-AS1 (2.9)	DMRTA2 (2.8)	FHOD3 (2.8)
ENSG00000111424	VDR PPI subnetwork	0.000158	<0.01	CDK12 (4.9)	MED1 (4.9)	CREBBP (4.8)	CUX1 (4.6)	KDM3B (4.4)	YLPM1 (4.3)	RPRD2 (4.2)	C17orf63 (4.2)	SCAF11 (4.0)	NCOA6 (4.0)
GO:0070161	anchoring junction	0.000159	<0.01	PKP2 (5.4)	FERMT2 (4.3)	PXN (4.3)	RHOD (4.0)	LAMA5 (3.8)	LPP (3.7)	FHOD3 (3.4)	CTDSPL (3.3)	LUZP1 (3.0)	EPAS1 (2.9)
ENSG00000120210	INSL6 PPI subnetwork	0.00016	<0.01	FLOT2 (3.1)	MFHAS1 (3.1)	CABLES2 (3.0)	ZFPM1 (3.0)	PPP1CC (2.8)	CCDC64 (2.8)	PARP9 (2.8)	DLST (2.5)	PACS1 (2.5)	GIT2 (2.5)
ENSG00000155508	CNOT8 PPI subnetwork	0.00016	<0.01	ARID2 (4.0)	RMI2 (3.9)	SETD2 (3.8)	RBM14 (3.7)	MED1 (3.6)	RBM15 (3.5)	BAZ2A (3.4)	WDR48 (3.2)	DTL (3.1)	ATXN2 (3.0)
ENSG00000087077	TRIP6 PPI subnetwork	0.000161	<0.01	DNAJB6 (3.1)	C7orf53 (2.9)	C21orf7 (2.7)	C7orf61 (2.6)	EHBP1L1 (2.6)	C11orf21 (2.5)	MYOZ1 (2.5)	ACTN3 (2.5)	ZNF687 (2.4)	PILRB (2.3)
GO:0016604	nuclear body	0.000161	<0.01	RBM14 (3.9)	GPBP1 (3.9)	ZNF830 (3.9)	YLPM1 (3.7)	SCAF11 (3.7)	CDK13 (3.6)	MED1 (3.5)	UBTF (3.5)	HNRNPR (3.4)	SF3B4 (3.4)
ENSG00000170484	KRT74 PPI subnetwork	0.000161	<0.01	CABLES2 (3.2)	MFHAS1 (3.1)	ZFPM1 (3.1)	FLOT2 (3.1)	PPP1CC (2.9)	PARP9 (2.7)	CCDC64 (2.7)	STAT5B (2.6)	MYD88 (2.5)	TAF4 (2.5)
ENSG00000097007	ABL1 PPI subnetwork	0.000163	<0.01	PTPN23 (4.1)	PACS1 (3.8)	LPP (3.1)	ADRBK1 (2.8)	DENND4B (2.8)	LTK (2.6)	WSB1 (2.6)	FLOT2 (2.5)	PXN (2.4)	NCOA6 (2.4)
ENSG00000179335	CLK3 PPI subnetwork	0.000163	<0.01	BRWD1 (4.0)	SUPT6H (4.0)	RPRD2 (3.9)	GCN1L1 (3.9)	KTI12 (3.7)	BAZ2A (3.5)	ATXN2 (3.4)	PTPN23 (3.2)	KDM2A (3.1)	PPTC7 (3.1)
MP:0002891	increased insulin sensitivity	0.000164	<0.01	ABCC8 (3.8)	SLC2A4 (3.3)	AGPAT9 (3.1)	KCNA7 (2.8)	MT1P3 (2.8)	CAMK2D (2.6)	SLC4A4 (2.6)	PYY (2.6)	MITF (2.5)	THRB (2.4)
ENSG00000166530	ENSG00000166530 PPI subnetwork	0.000165	<0.01	PIP5K1A (3.9)	DNAJB6 (3.4)	SUMO1P2 (3.2)	SLC41A1 (3.2)	ATP6V0E1 (3.0)	SH2D1B (2.9)	HBXIP (2.7)	FCRLB (2.7)	ADAMTSL4 (2.7)	MRPS6 (2.7)
ENSG00000141837	CACNA1A PPI subnetwork	0.000165	<0.01	CHD5 (4.0)	KCNJ4 (3.8)	KCNAB2 (3.3)	BLK (3.2)	ADRBK1 (3.0)	ATXN2L (3.0)	THRA (2.9)	FOXN3 (2.8)	FCRLA (2.7)	ATXN7L3 (2.6)
MP:0004056	abnormal myocardium compact layer morphology	0.00017	<0.01	ZFPM1 (3.5)	WNT2B (3.3)	SETD2 (3.1)	HAND2 (3.0)	YPEL2 (2.9)	DOCK6 (2.9)	USP8 (2.9)	OBSL1 (2.7)	TP53INP2 (2.7)	C5orf41 (2.5)
ENSG00000213397	HAUS7 PPI subnetwork	0.000172	<0.01	TCTN1 (3.2)	SSSCA1 (2.9)	FCF1 (2.8)	GPN3 (2.8)	TAF4 (2.7)	ZNRF2 (2.7)	ENSG00000204685 (2.7)	PPP1R35 (2.7)	VPS72 (2.6)	BNIP1 (2.5)
GO:0030018	Z disc	0.000173	<0.01	TTN (9.3)	XIRP1 (9.0)	TCAP (8.5)	UNC45B (8.4)	C10orf71 (8.4)	MYL3 (8.4)	MYOM2 (8.1)	HSPB7 (8.1)	MYOZ1 (8.1)	PLN (7.6)
ENSG00000113649	TCERG1 PPI subnetwork	0.000173	<0.01	SF3B4 (5.1)	SNRNP70 (5.1)	ATXN2L (4.6)	RBM14 (4.3)	RPRD2 (4.2)	PTPN23 (4.0)	CRTC2 (3.7)	SUPT6H (3.6)	ENSG00000228201 (3.6)	PRPF3 (3.6)
KEGG_DILATED_CARDIOMYOPATHY	KEGG_DILATED_CARDIOMYOPATHY	0.000174	<0.01	MYL3 (7.3)	HSPB7 (7.2)	C10orf71 (7.1)	XIRP1 (7.1)	UNC45B (7.1)	TCAP (7.0)	PLN (6.5)	TTN (6.0)	MYOM2 (5.9)	NPY6R (5.9)
ENSG00000112964	GHR PPI subnetwork	0.000175	<0.01	CSF3 (4.7)	IL27 (4.7)	NEURL3 (4.4)	PTH (4.4)	ARID5A (4.2)	STAT5A (4.0)	STAT5B (3.7)	LRCH1 (3.6)	CSRNP1 (3.4)	NFKB1 (3.3)
ENSG00000163050	ADCK3 PPI subnetwork	0.000175	<0.01	TSC22D4 (3.7)	C12orf51 (3.5)	RHOT2 (3.2)	ANKRD9 (2.9)	BAZ2A (2.8)	ZNF592 (2.8)	FAM184A (2.8)	NBEAL2 (2.8)	KCNA7 (2.7)	PELI3 (2.6)
ENSG00000113013	HSPA9 PPI subnetwork	0.000175	<0.01	HIST2H2BE (5.3)	PTGES3 (4.4)	NFKB2 (4.4)	ATP5B (4.3)	NFKB1 (3.5)	STAT3 (3.1)	TUFM (3.1)	ANXA7 (2.9)	GOT2 (2.9)	FAM162A (2.9)
GO:0048644	muscle organ morphogenesis	0.000175	<0.01	NPY6R (5.2)	TBX20 (4.8)	C10orf71 (4.7)	TPM3 (4.6)	ALPK3 (4.5)	ENSG00000253426 (4.5)	UNC45B (4.4)	MYH7B (4.4)	MYL3 (4.4)	XIRP1 (4.3)
ENSG00000129152	MYOD1 PPI subnetwork	0.000177	<0.01	ID3 (7.2)	ZNF592 (3.7)	ZMIZ1 (3.5)	SKI (3.1)	NFIC (3.0)	HAND2 (3.0)	CSRNP1 (2.9)	HDAC5 (2.9)	HEY2 (2.9)	KANK2 (2.8)
ENSG00000100888	CHD8 PPI subnetwork	0.000179	<0.01	RPRD2 (4.5)	CREBBP (3.9)	FIZ1 (3.8)	SCAND2 (3.7)	KDM3B (3.7)	PIP5K1A (3.5)	UBTF (3.3)	SETD2 (3.3)	SPEN (3.3)	CCDC101 (3.2)
ENSG00000196961	AP2A1 PPI subnetwork	0.00018	<0.01	MGEA5 (3.5)	UBAP2L (3.4)	SF3B4 (3.3)	GBF1 (3.3)	USP8 (3.0)	FAM13B (2.9)	MALAT1 (2.9)	SNRNP70 (2.8)	PTPN23 (2.8)	SEC31A (2.7)
ENSG00000112208	BAG2 PPI subnetwork	0.000187	<0.01	NFKB2 (5.6)	NFKB1 (3.8)	TYW5 (3.7)	ARNTL (3.7)	CRTC2 (3.5)	CLCF1 (3.2)	STAT3 (2.7)	PTAR1 (2.6)	TMEM176A (2.6)	STARD7 (2.6)
ENSG00000172379	ARNT2 PPI subnetwork	0.000188	<0.01	BLK (3.6)	ATXN2L (3.0)	CASR (2.8)	CREBBP (2.8)	PARP9 (2.7)	DTX3L (2.7)	KLF12 (2.6)	CRTC2 (2.6)	FOXN3 (2.6)	NCOA6 (2.5)
MP:0005033	abnormal trophoblast giant cells	0.00019	<0.01	MCOLN1 (3.3)	GCN1L1 (3.1)	TCF7L2 (3.1)	CDK12 (3.0)	SLC27A6 (2.9)	USP8 (2.7)	BAZ2A (2.7)	GORASP1 (2.7)	ITCH (2.7)	GSDMB (2.6)
ENSG00000175793	SFN PPI subnetwork	0.000191	<0.01	RHOD (4.4)	LAMA5 (4.0)	GRB7 (3.5)	RBMS2 (3.3)	CST6 (3.0)	USP54 (3.0)	TRAF4 (2.8)	CTDSPL (2.7)	SSH3 (2.7)	TCF7L2 (2.6)
GO:0008016	regulation of heart contraction	0.000191	<0.01	SCN5A (6.8)	SLC8A1 (5.7)	RNF207 (5.1)	MYH7B (5.0)	SLC4A3 (4.9)	NPY6R (4.7)	ENSG00000183562 (4.3)	NKX2-5 (4.3)	ENSG00000249971 (4.1)	TBX20 (4.1)
ENSG00000103126	AXIN1 PPI subnetwork	0.000191	<0.01	SKI (3.6)	PEX14 (3.3)	ARID2 (3.3)	ARNTL (3.2)	ID3 (3.2)	LDB1 (3.1)	KDM3B (3.0)	KIAA0232 (2.9)	RPS6KB2 (2.8)	KPNA1 (2.7)
ENSG00000109971	HSPA8 PPI subnetwork	0.000192	<0.01	PTGES3 (4.7)	PSMD3 (4.1)	CCT8 (4.0)	DPP3 (3.8)	HIST2H2BE (3.7)	PSMD4 (3.6)	EIF2S2 (3.5)	ATP5B (3.4)	KDM1A (3.3)	ACOT7 (3.2)
MP:0001719	absent vitelline blood vessels	0.000192	<0.01	EPAS1 (4.7)	HAND2 (4.2)	SOX7 (4.1)	DOCK6 (3.7)	TBX20 (3.5)	SH2B3 (3.5)	ITGA9 (3.4)	ZFPM1 (3.4)	TCF7L1 (3.1)	SLC8A1 (3.1)
GO:0017038	protein import	0.000194	<0.01	MRPS6 (3.4)	SLC39A1 (3.1)	PIP5K1A (3.1)	ZNF436 (3.0)	ENSG00000232671 (2.9)	C3orf21 (2.9)	BRD7P3 (2.8)	NHLRC4 (2.7)	MEPCE (2.7)	ZNFX1 (2.6)
ENSG00000140443	IGF1R PPI subnetwork	0.000194	<0.01	MT1P3 (3.4)	CD248 (3.0)	MAP2K4 (2.9)	ADAMTSL4 (2.8)	EPS15 (2.8)	MPPED2 (2.7)	CTDSPL (2.6)	GPR153 (2.6)	TSC22D4 (2.5)	ZNFX1 (2.5)
MP:0009395	increased nucleated erythrocyte cell number	0.000194	<0.01	MCL1 (4.3)	STAT3 (4.1)	ARID5A (3.3)	CSRNP1 (3.2)	UHMK1 (3.1)	C12orf51 (3.0)	E2F2 (3.0)	GMPR (3.0)	STAT5B (3.0)	EHBP1L1 (2.9)
ENSG00000065675	PRKCQ PPI subnetwork	0.000197	<0.01	TBC1D10C (3.4)	CARNS1 (3.0)	PTPRCAP (2.9)	MAP2K4 (2.9)	CABLES2 (2.8)	RHOT2 (2.8)	GIMAP7 (2.7)	PITPNM1 (2.7)	NFATC2IP (2.7)	KCNA7 (2.6)
ENSG00000119866	BCL11A PPI subnetwork	0.000198	<0.01	NCOA6 (3.6)	CREBBP (3.1)	BLK (3.0)	TET3 (2.9)	PARP9 (2.8)	ATXN2L (2.7)	RPRD2 (2.7)	TRIM11 (2.7)	GATAD2B (2.6)	NCOA2 (2.6)
MP:0011091	complete prenatal lethality	0.000198	<0.01	TCF7L1 (3.7)	SPEN (3.6)	TCF7L2 (3.5)	CREBBP (3.3)	PKP2 (3.0)	LAPTM4B (3.0)	ZMIZ1 (2.9)	EPAS1 (2.9)	LPP (2.8)	CNOT1 (2.8)
ENSG00000159692	CTBP1 PPI subnetwork	0.000198	<0.01	LDB1 (4.1)	SPEN (3.8)	ARID2 (3.8)	ATXN2 (3.7)	SETD2 (3.2)	C12orf51 (3.1)	BAZ2A (3.0)	THRA (2.9)	NCOA2 (2.9)	NFIC (2.9)
GO:0010906	regulation of glucose metabolic process	0.0002	<0.01	ENSG00000254235 (4.1)	PPP1R3B (3.5)	TP53INP2 (3.0)	THRB (2.9)	PROZ (2.8)	LYSMD1 (2.7)	CABLES2 (2.7)	FASTK (2.7)	ZNF25 (2.6)	JTB (2.5)
ENSG00000103723	AP3B2 PPI subnetwork	0.0002	<0.01	ZNF436 (2.8)	CABP4 (2.7)	SEPT7L (2.7)	LAMA5 (2.7)	PLN (2.6)	CCS (2.5)	EHBP1L1 (2.5)	TRPM5 (2.5)	C7orf53 (2.5)	ARID5A (2.5)
GO:0055013	cardiac muscle cell development	0.000204	<0.01	NPY6R (6.3)	MYH7B (5.8)	TBX20 (5.3)	SCN5A (4.6)	NKX2-5 (4.6)	CCDC141 (4.6)	C10orf71 (4.4)	ENSG00000231770 (4.3)	GATA4 (4.1)	SLC8A1 (4.0)
GO:0055006	cardiac cell development	0.000204	<0.01	NPY6R (6.3)	MYH7B (5.8)	TBX20 (5.3)	SCN5A (4.6)	NKX2-5 (4.6)	CCDC141 (4.6)	C10orf71 (4.4)	ENSG00000231770 (4.3)	GATA4 (4.1)	SLC8A1 (4.0)
MP:0003140	dilated heart atrium	0.000205	<0.01	SLC8A1 (7.1)	PLN (6.0)	TBX20 (5.7)	NKX2-5 (5.6)	SCN5A (5.3)	MYL3 (5.0)	HAND2 (4.7)	ITGA9 (4.5)	HSPB7 (4.4)	GATA4 (4.3)
MP:0003141	cardiac fibrosis	0.000205	<0.01	PLN (7.0)	HSPB7 (6.5)	NPY6R (6.3)	XIRP1 (6.3)	MYL3 (5.8)	UNC45B (5.8)	TCAP (5.3)	TTN (5.2)	NKX2-5 (5.1)	SLC8A1 (4.9)
GO:0034101	erythrocyte homeostasis	0.000208	<0.01	PIGQ (4.7)	ENSG00000227398 (4.0)	ZFPM1 (3.8)	TSPAN32 (3.4)	NHLRC4 (3.2)	C11orf72 (3.2)	SLC25A38 (3.0)	E2F2 (2.9)	ANKRD9 (2.7)	C11orf21 (2.6)
ENSG00000107779	BMPR1A PPI subnetwork	0.00021	<0.01	ID3 (5.0)	ZNF592 (3.5)	CTDSPL (3.4)	NMB (3.3)	CUX1 (3.1)	PROCR (2.7)	FERMT2 (2.6)	TRPM7 (2.4)	ZFPM1 (2.4)	CNNM3 (2.4)
GO:0000186	activation of MAPKK activity	0.00021	<0.01	AP4E1 (4.2)	ENSG00000249584 (3.7)	ENSG00000247225 (2.7)	ENSG00000255310 (2.7)	ENSG00000182873 (2.6)	ENSG00000224699 (2.6)	C10orf46 (2.6)	CDC42SE1 (2.5)	ENSG00000246541 (2.4)	XKR6 (2.4)
ENSG00000118579	MED28 PPI subnetwork	0.000213	<0.01	CDK12 (3.6)	ASF1A (3.2)	PREP (3.2)	PCID2 (3.2)	BNIP1 (3.1)	BTBD10 (3.1)	RLF (3.0)	MCM9 (2.9)	ZNF830 (2.8)	PSMD3 (2.7)
ENSG00000120949	TNFRSF8 PPI subnetwork	0.000214	<0.01	BLK (3.7)	TET3 (3.1)	PARP9 (2.9)	CRTC2 (2.7)	FCRLA (2.7)	NCOA6 (2.5)	KLF12 (2.5)	CREBBP (2.5)	TMEM44 (2.4)	ATXN2L (2.4)
ENSG00000100345	MYH9 PPI subnetwork	0.000214	<0.01	PLN (4.7)	HSPB7 (3.7)	SPEG (3.5)	LPP (3.5)	KANK2 (3.3)	TCAP (3.0)	ATP2A2 (3.0)	DGKD (2.9)	LUZP1 (2.9)	MKL2 (2.8)
MP:0000240	extramedullary hematopoiesis	0.000215	<0.01	MYD88 (4.4)	STAT5A (4.4)	STAT3 (4.1)	NFKB2 (3.9)	TSPAN32 (3.8)	NFKB1 (3.7)	MCL1 (3.1)	RAB7L1 (3.0)	ZNFX1 (3.0)	ARID5A (2.9)
ENSG00000125503	PPP1R12C PPI subnetwork	0.000215	<0.01	ZNF37A (3.7)	MALAT1 (3.5)	ITPKA (3.4)	ACAA1 (3.3)	APOBR (3.3)	RIN1 (3.1)	MYD88 (3.0)	ADRBK1 (3.0)	OXSR1 (2.9)	MMP24 (2.9)
ENSG00000160310	PRMT2 PPI subnetwork	0.000219	<0.01	ATXN2L (4.7)	TAF4 (4.3)	SCAP (4.1)	ZNF592 (3.5)	ZNF687 (3.1)	SF3B4 (3.1)	ZMIZ1 (3.1)	NFIC (3.0)	ATXN2 (2.8)	NCOA2 (2.8)
ENSG00000184863	RBM33 PPI subnetwork	0.00022	<0.01	SUPT6H (4.0)	GCN1L1 (3.8)	ZNF592 (3.5)	BAZ2A (3.5)	BRWD1 (3.4)	KTI12 (3.4)	RPRD2 (3.3)	ATXN2 (3.1)	CDKN1A (3.0)	GBF1 (2.9)
MP:0000702	enlarged lymph nodes	0.00022	<0.01	DUSP2 (5.2)	CCR8 (4.4)	NFKB1 (4.2)	IKZF3 (4.1)	TBC1D10C (3.9)	HVCN1 (3.8)	NFKB2 (3.7)	STAT5A (3.6)	CTSS (3.5)	ARID5A (3.3)
GO:0016407	acetyltransferase activity	0.000221	<0.01	MED1 (4.6)	CDK12 (3.9)	CCDC101 (3.8)	CREBBP (3.4)	FDFT1 (3.3)	C17orf63 (3.1)	ACSS2 (2.8)	ERAL1 (2.8)	KIAA0100 (2.8)	INTS7 (2.7)
ENSG00000100320	RBFOX2 PPI subnetwork	0.000225	<0.01	ATXN2L (3.6)	TAS1R1 (3.3)	ZPBP2 (3.0)	SPEN (2.9)	ANXA9 (2.9)	PKD2L2 (2.8)	SCN5A (2.7)	MITF (2.7)	CRTC2 (2.6)	PDE11A (2.6)
KEGG_NEUROTROPHIN_SIGNALING_PATHWAY	KEGG_NEUROTROPHIN_SIGNALING_PATHWAY	0.000225	<0.01	RAB35 (4.4)	ADRBK1 (4.0)	FLOT2 (3.6)	CDC42SE1 (3.6)	FOXN3 (3.5)	PAFAH1B1 (3.5)	NFKB2 (3.4)	GLTP (3.4)	STUB1 (3.4)	C10orf46 (2.8)
ENSG00000075391	RASAL2 PPI subnetwork	0.000226	<0.01	NFKB1 (3.4)	NFKB2 (3.4)	LSG1 (3.2)	BTF3P12 (3.0)	N6AMT1 (2.9)	ZBTB17 (2.9)	ENSG00000213063 (2.8)	NLE1 (2.7)	PPRC1 (2.7)	CUL4A (2.6)
ENSG00000196782	MAML3 PPI subnetwork	0.000226	<0.01	HEY2 (3.2)	TCF7L1 (3.1)	GBF1 (3.0)	SPEN (3.0)	RBM15 (2.8)	RPRD2 (2.8)	ENSG00000240405 (2.6)	SETDB1 (2.5)	PLEKHG5 (2.4)	KLF12 (2.4)
ENSG00000136156	ITM2B PPI subnetwork	0.000226	<0.01	CDC42SE1 (3.6)	PPP1R1B (3.5)	PSD (3.4)	ITPKA (3.3)	ZNF37A (3.2)	ADRBK1 (3.2)	APOBR (3.0)	EHBP1L1 (2.9)	OXSR1 (2.8)	C3orf21 (2.7)
ENSG00000141720	PIP4K2B PPI subnetwork	0.000227	<0.01	CARNS1 (3.8)	SPEG (3.8)	CPNE5 (3.2)	STUB1 (2.9)	XIRP1 (2.8)	GRB7 (2.7)	FLOT2 (2.6)	C11orf21 (2.6)	SF3B4 (2.5)	CD19 (2.5)
ENSG00000145907	G3BP1 PPI subnetwork	0.000228	<0.01	BEND3 (3.5)	CNOT1 (3.4)	PTPN23 (3.3)	GSDMB (3.3)	CDK13 (3.3)	KDM3B (3.1)	RBM14 (3.0)	GIMAP7 (2.9)	FAM13B (2.5)	ATXN2L (2.5)
ENSG00000161202	DVL3 PPI subnetwork	0.000229	<0.01	TCF7L1 (4.1)	FAM167A (4.0)	PLEKHG5 (3.6)	FAM53C (3.3)	TAF4 (3.3)	NCOA6 (3.2)	TNKS (3.1)	CUX2 (3.1)	SOX7 (3.1)	KLF12 (3.1)
MP:0002080	prenatal lethality	0.00023	<0.01	MITF (4.2)	GRB7 (3.3)	NKD2 (2.9)	FAM178B (2.8)	ZMIZ1 (2.7)	WNT8A (2.7)	HMGB3P1 (2.6)	FDFT1 (2.6)	LDB1 (2.5)	ENSG00000246541 (2.4)
ENSG00000101665	SMAD7 PPI subnetwork	0.00023	<0.01	ID3 (5.8)	CDK13 (4.7)	CTDSPL (3.4)	ARID2 (3.3)	ZFYVE9 (3.3)	ZMIZ1 (3.3)	HEY2 (3.2)	NCOA2 (3.1)	CREBBP (3.0)	ZNF592 (3.0)
ENSG00000105287	PRKD2 PPI subnetwork	0.000234	<0.01	KCNA7 (3.7)	ANKRD9 (3.5)	ACVR2B (3.5)	MGEA5 (3.1)	RHOT2 (3.0)	BAZ2A (2.9)	TSC22D4 (2.8)	ZFPM1 (2.4)	PPTC7 (2.4)	SPEN (2.4)
GO:0060048	cardiac muscle contraction	0.000235	<0.01	NPY6R (5.5)	SCN5A (5.3)	MYOM2 (4.6)	NKX2-5 (4.6)	SLC8A1 (4.3)	ENSG00000253426 (4.3)	FHOD3 (4.2)	C10orf71 (4.2)	OBSCN (4.2)	ALPK3 (4.1)
ENSG00000101076	HNF4A PPI subnetwork	0.000235	<0.01	NCOA6 (3.4)	THRB (3.3)	GRB7 (3.0)	CREBBP (3.0)	ATXN2 (3.0)	NCOA2 (2.8)	NFIC (2.8)	KLF12 (2.8)	C5orf41 (2.6)	SPEN (2.5)
ENSG00000073009	IKBKG PPI subnetwork	0.000236	<0.01	NFKB2 (4.3)	DPP3 (4.0)	KIAA0100 (3.9)	NFKB1 (3.7)	DTX3L (3.7)	CARS (3.4)	PARP9 (3.4)	EIF2S2 (3.4)	SNRNP200 (3.3)	PTGES3 (3.2)
ENSG00000095794	CREM PPI subnetwork	0.000236	<0.01	ARNTL (4.7)	ATXN2 (3.6)	NCOA6 (3.6)	CDK13 (3.4)	GATAD2B (3.3)	ADAMTSL4 (2.9)	FOXN3 (2.9)	ATXN2L (2.8)	DNAJB6 (2.7)	LPP (2.7)
ENSG00000148396	SEC16A PPI subnetwork	0.000238	<0.01	ANKRD9 (3.5)	RHOT2 (3.3)	FDFT1 (3.0)	HES2 (3.0)	ENSG00000247556 (2.9)	WSB1 (2.9)	PLEKHA3 (2.7)	OXSR1 (2.7)	SSR1 (2.6)	MGEA5 (2.5)
ENSG00000172071	EIF2AK3 PPI subnetwork	0.000243	<0.01	PARP9 (3.3)	DTX3L (3.1)	NUCB2 (3.1)	ATXN2L (3.0)	ATP2A2 (3.0)	BLK (3.0)	CARS (2.8)	CDK2AP2 (2.7)	CRTC2 (2.7)	KCNJ2 (2.6)
GO:0033017	sarcoplasmic reticulum membrane	0.000245	<0.01	MYOZ1 (8.8)	MYOT (8.2)	TTN (7.8)	TCAP (7.1)	ATP2A1 (6.9)	ANKRD23 (6.6)	C10orf71 (6.4)	XIRP1 (6.2)	KCNA7 (6.1)	TPM3 (6.1)
ENSG00000178363	CALML3 PPI subnetwork	0.000246	<0.01	ZMYND17 (6.4)	KCNA7 (5.4)	MYOT (5.2)	MYOZ1 (5.1)	ATP2A1 (5.0)	OBSCN (4.8)	ANKRD23 (4.2)	ENSG00000236208 (4.1)	SPEG (4.1)	C10orf71 (4.0)
ENSG00000054523	KIF1B PPI subnetwork	0.00025	<0.01	RHOD (3.6)	ANXA9 (3.6)	SPEG (3.4)	USP40 (3.3)	CCDC141 (3.2)	SLC4A3 (3.1)	ASAP3 (3.1)	LAMA5 (2.9)	CCDC64 (2.9)	CDK5 (2.8)
ENSG00000071242	RPS6KA2 PPI subnetwork	0.00025	<0.01	ZNF592 (3.3)	C12orf51 (3.2)	UHMK1 (2.8)	RHOT2 (2.7)	NMB (2.7)	FAM173A (2.7)	CNNM4 (2.6)	SP3 (2.6)	CREBBP (2.5)	SPEN (2.5)
ENSG00000168615	ADAM9 PPI subnetwork	0.00025	<0.01	OBSL1 (4.6)	HEY2 (4.0)	CTDSPL (3.6)	LTBP3 (3.5)	LUZP1 (3.4)	MTMR11 (3.4)	PLEKHA3 (3.3)	ENSG00000235257 (2.7)	ZNRF2 (2.7)	SLC4A3 (2.7)
ENSG00000175792	RUVBL1 PPI subnetwork	0.000251	<0.01	HIST2H2BE (7.6)	HIST3H3 (5.6)	PTGES3 (3.5)	CCDC12 (3.3)	MEPCE (3.2)	BMS1 (3.0)	KTI12 (2.9)	GATAD2B (2.8)	RIOK1 (2.8)	CREBBP (2.8)
ENSG00000166888	STAT6 PPI subnetwork	0.000252	<0.01	STAT3 (6.1)	NFKB2 (5.5)	NFKB1 (4.9)	DTX3L (4.4)	MYD88 (4.3)	STAT5A (4.0)	ZNFX1 (3.9)	PARP9 (3.6)	CSRNP1 (3.5)	ZNF592 (3.4)
ENSG00000094631	HDAC6 PPI subnetwork	0.000254	<0.01	HIST3H3 (3.8)	SLC41A1 (3.3)	SPEN (3.2)	ARID2 (3.2)	NFKB2 (2.9)	ZMIZ1 (2.9)	YLPM1 (2.8)	HIST2H2BE (2.7)	BAZ2A (2.7)	SCAF11 (2.7)
ENSG00000175866	BAIAP2 PPI subnetwork	0.000254	<0.01	SSH3 (3.6)	NCOA2 (3.6)	NCOA6 (3.3)	GBF1 (3.2)	ZNF579 (3.1)	SPEG (2.9)	C10orf76 (2.9)	CCDC64 (2.9)	LPP (2.9)	RPRD2 (2.8)
ENSG00000015479	MATR3 PPI subnetwork	0.000256	<0.01	HNRNPA0 (4.5)	HNRNPF (3.9)	KDM3B (3.4)	AZIN1 (3.2)	KDM1A (3.2)	HNRNPR (3.2)	YLPM1 (3.1)	CREBBP (2.9)	NFKB1 (2.8)	LDB1 (2.7)
ENSG00000009790	TRAF3IP3 PPI subnetwork	0.00026	<0.01	BLK (4.1)	CD19 (2.9)	FCRLA (2.9)	PARP9 (2.8)	TRIM11 (2.6)	SLC4A2 (2.5)	THRA (2.5)	NCOA6 (2.5)	CDKN1A (2.4)	CRTC2 (2.4)
ENSG00000104365	IKBKB PPI subnetwork	0.000261	<0.01	NFKB2 (5.3)	KDM2A (4.8)	NFKB1 (4.5)	ZNFX1 (4.1)	PI4KB (3.8)	PARP9 (3.8)	DTX3L (3.8)	LITAF (3.7)	PPP1CA (3.7)	RALY (3.0)
GO:0030218	erythrocyte differentiation	0.000263	<0.01	PIGQ (4.6)	ENSG00000227398 (4.4)	ZFPM1 (3.8)	TSPAN32 (3.3)	NHLRC4 (3.3)	E2F2 (3.3)	SLC25A38 (3.2)	C11orf72 (2.9)	SEPT7L (2.7)	C11orf21 (2.6)
ENSG00000184481	FOXO4 PPI subnetwork	0.000263	<0.01	NCOA2 (3.9)	MGEA5 (3.2)	NEUROD2 (3.0)	DMRTA2 (2.9)	BRWD1 (2.7)	HNRNPA0 (2.7)	CDC42SE1 (2.6)	DLST (2.5)	ADAMTS19 (2.5)	RBMS2 (2.5)
ENSG00000186153	WWOX PPI subnetwork	0.000264	<0.01	PTPN23 (4.7)	UBAP2L (4.7)	YLPM1 (4.5)	GBF1 (4.4)	SUPT6H (4.4)	ATXN2L (4.3)	SF3B4 (4.3)	SF3B2 (4.2)	CNOT1 (4.1)	MED1 (3.9)
ENSG00000128591	FLNC PPI subnetwork	0.000264	<0.01	TTN (5.3)	C10orf71 (4.8)	ATP2A1 (4.7)	MYOM2 (4.6)	TCAP (4.6)	ANKRD23 (4.6)	HSPB7 (4.4)	MYL3 (4.2)	UNC45B (3.9)	XIRP1 (3.9)
ENSG00000065526	SPEN PPI subnetwork	0.000265	<0.01	TMEM44 (3.8)	KCNJ2 (2.7)	MPPED2 (2.6)	FOXN3 (2.6)	NCOA6 (2.6)	NCOA2 (2.5)	ATXN2L (2.5)	SKI (2.5)	KLF12 (2.4)	KCNQ1DN (2.4)
GO:0000123	histone acetyltransferase complex	0.000269	<0.01	CREBBP (5.0)	MEPCE (4.5)	NCOA6 (4.3)	TAF4 (4.2)	KDM3B (4.1)	RBM4B (4.0)	UBTF (3.9)	MCM9 (3.8)	CDK13 (3.8)	MED1 (3.7)
ENSG00000171862	PTEN PPI subnetwork	0.000269	<0.01	RAB40C (3.7)	FASTK (3.5)	STUB1 (3.2)	RAB1B (3.1)	PACS1 (3.1)	ADRBK1 (3.0)	IGF1R (3.0)	ZFPM1 (3.0)	ECM1 (2.7)	DNAJB6 (2.7)
KEGG_TYPE_II_DIABETES_MELLITUS	KEGG_TYPE_II_DIABETES_MELLITUS	0.00027	<0.01	ABCC8 (6.6)	TRPM5 (4.2)	RNF207 (4.0)	KCNJ11 (3.9)	SLC8A1 (3.7)	KCNIP2 (3.5)	TSGA10IP (3.3)	STAT5B (2.9)	CACNA1D (2.7)	STAT5A (2.6)
GO:0035064	methylated histone residue binding	0.000272	<0.01	RPRD2 (3.7)	MEPCE (3.7)	NFATC2IP (3.5)	PIP5K1A (3.4)	GIMAP2 (3.4)	PCID2 (3.2)	IFRD1 (3.1)	NUCKS1 (3.1)	RBM4B (3.0)	CRTC2 (3.0)
ENSG00000075624	ACTB PPI subnetwork	0.000278	<0.01	HIST2H2BE (5.1)	PTGES3 (3.4)	HNRNPA0 (3.4)	NUCKS1 (3.1)	KDM1A (3.1)	PAFAH1B1 (3.0)	ENSG00000187446 (3.0)	EEF1A2 (2.9)	MGEA5 (2.8)	OXSR1 (2.8)
ENSG00000145715	RASA1 PPI subnetwork	0.000278	<0.01	TBC1D10C (3.2)	LAT (3.2)	RALY (3.0)	GIMAP7 (3.0)	SH2B3 (2.9)	STAT3 (2.9)	PRKCA (2.8)	PTPRCAP (2.7)	TNFAIP8L2 (2.7)	CNNM4 (2.6)
ENSG00000058866	DGKG PPI subnetwork	0.000278	<0.01	CCDC141 (4.3)	NPY6R (4.0)	UNC45B (3.9)	XIRP1 (3.7)	TBX20 (3.5)	FHOD3 (3.3)	TCAP (3.3)	ARFGEF2 (3.3)	SCN5A (3.3)	MYL3 (3.2)
ENSG00000167363	FN3K PPI subnetwork	0.000282	<0.01	CABLES2 (3.1)	MFHAS1 (3.1)	ZFPM1 (3.1)	FLOT2 (3.0)	PPP1CC (2.9)	CCDC64 (2.7)	PARP9 (2.7)	STAT5B (2.5)	MYD88 (2.5)	DLST (2.5)
MP:0003105	abnormal heart atrium morphology	0.000288	<0.01	TBX20 (7.3)	SCN5A (6.9)	HAND2 (4.9)	GATA4 (4.9)	NOS3 (4.6)	SLC8A1 (4.2)	NKX2-5 (4.2)	UNC45B (4.1)	NDRG4 (4.0)	PKP2 (3.9)
ENSG00000105647	PIK3R2 PPI subnetwork	0.000289	<0.01	PRKCA (3.8)	HVCN1 (3.5)	GIT2 (3.4)	LAT (3.2)	DENND4B (3.2)	STAT5B (3.2)	TNFAIP8L2 (3.1)	TBC1D10C (3.0)	PXN (2.9)	FLOT2 (2.6)
ENSG00000075413	MARK3 PPI subnetwork	0.000296	<0.01	SSH3 (3.9)	CNNM4 (3.4)	PPDPF (3.2)	ENTPD6 (3.1)	RHOD (3.0)	LAMA5 (2.9)	CUX1 (2.9)	RIN1 (2.6)	CTDSPL (2.6)	PTPN23 (2.5)
ENSG00000075151	EIF4G3 PPI subnetwork	0.000299	<0.01	PPRC1 (5.2)	NOLC1 (5.2)	CTPS (4.8)	BMS1 (4.7)	NAA25 (4.5)	RIOK1 (4.5)	PINX1 (4.0)	NOL9 (4.0)	NLE1 (3.9)	DDX27 (3.8)
ENSG00000141644	MBD1 PPI subnetwork	0.0003	<0.01	ARNT (4.9)	ID3 (4.7)	PI4KB (4.7)	ZNF592 (4.2)	ZNF687 (3.4)	UBAP2L (3.4)	ARID2 (3.3)	SF3B4 (3.3)	CDC23 (3.2)	KANK2 (3.2)
ENSG00000106546	AHR PPI subnetwork	0.000303	<0.01	CREBBP (3.6)	RPRD2 (3.3)	OTUD7B (3.0)	BTF3P12 (3.0)	ZNFX1 (3.0)	KDM2A (2.9)	LRCH1 (2.9)	NCOA6 (2.8)	XKR6 (2.8)	DTX3L (2.8)
ENSG00000168807	SNTB2 PPI subnetwork	0.000303	<0.01	KCNJ11 (5.4)	SEMA6C (4.1)	ABCC8 (3.9)	KCNJ2 (3.8)	KCNA7 (3.5)	KANK2 (3.5)	ACTN3 (3.4)	SLC8A1 (3.2)	EEF1A2 (3.1)	CAMK2D (3.0)
GO:0006342	chromatin silencing	0.000303	<0.01	ZNF839 (3.8)	THAP9 (3.6)	TAF4 (2.9)	SP3 (2.9)	C7orf53 (2.7)	FIZ1 (2.5)	BACH1-IT1 (2.4)	ENSG00000227868 (2.4)	CCDC87 (2.4)	ENSG00000237781 (2.3)
ENSG00000133026	MYH10 PPI subnetwork	0.000305	<0.01	OXSR1 (3.1)	KDM3B (3.1)	ANKRD13A (3.0)	LPP (2.9)	PPP1CA (2.8)	PRKCA (2.7)	PXN (2.7)	SPEG (2.7)	CDC42SE1 (2.6)	KANK2 (2.6)
MP:0006267	abnormal intercalated disc morphology	0.000315	<0.01	UNC45B (6.4)	TCAP (6.1)	C10orf71 (6.0)	PLN (5.6)	TTN (5.5)	MYL3 (5.5)	XIRP1 (5.4)	HSPB7 (5.3)	OBSCN (5.0)	MYOZ1 (4.6)
ENSG00000105723	GSK3A PPI subnetwork	0.000315	<0.01	RHOT2 (3.8)	DENND4B (3.2)	NFIC (3.0)	PTPN23 (2.9)	ZNF358 (2.9)	ARHGEF3 (2.8)	SENP2 (2.7)	UAP1 (2.7)	PXN (2.7)	ANKRD9 (2.7)
ENSG00000151849	CENPJ PPI subnetwork	0.000317	<0.01	STAT5B (5.0)	STAT3 (4.5)	PIGQ (3.7)	STAT5A (3.7)	ENSG00000253320 (3.3)	ATXN2L (3.3)	HDAC5 (3.2)	SPEN (3.1)	NFIC (2.8)	NCOA2 (2.7)
GO:0042641	actomyosin	0.000321	<0.01	SPEG (5.0)	LPP (4.8)	PLN (4.7)	FERMT2 (4.3)	HSPB7 (3.7)	ACTN3 (3.7)	KANK2 (3.7)	MYOZ1 (3.6)	MYL3 (3.6)	FHOD3 (3.5)
ENSG00000120896	SORBS3 PPI subnetwork	0.000321	<0.01	ENSG00000235257 (3.5)	TBX20 (2.9)	CTDSPL (2.9)	CDK12 (2.8)	FAM208A (2.7)	HAND2 (2.6)	CPNE5 (2.5)	TECPR2 (2.4)	USP54 (2.4)	WSB1 (2.4)
MP:0010420	muscular ventricular septal defect	0.000323	<0.01	DPT (3.6)	TBX20 (3.4)	NKD2 (3.4)	MYH7B (3.3)	CTDSPL (3.2)	NPY6R (3.1)	TCF7L1 (3.0)	KCNQ1-AS1 (2.9)	MPPED2 (2.9)	HIF3A (2.7)
ENSG00000146648	EGFR PPI subnetwork	0.000324	<0.01	NBEAL2 (3.8)	PXN (3.4)	STAT3 (3.3)	PRKCA (3.2)	TSC22D4 (3.2)	PAFAH1B1 (3.1)	ARID5A (2.9)	LITAF (2.8)	LRCH1 (2.7)	ADRBK1 (2.7)
ENSG00000101849	TBL1X PPI subnetwork	0.000324	<0.01	HIST3H3 (6.7)	HIST2H2BE (4.2)	SP3 (4.0)	ARID2 (3.5)	ENSG00000179743 (3.2)	PREP (2.9)	ENSG00000232671 (2.8)	LDB1 (2.6)	KDM3B (2.6)	DNAJB6 (2.6)
ENSG00000170145	SIK2 PPI subnetwork	0.000324	<0.01	TSC22D4 (3.3)	ACVR2B (3.2)	RHOT2 (3.0)	ZNF592 (2.8)	CABLES2 (2.8)	C12orf51 (2.8)	CNNM4 (2.8)	BAZ2A (2.7)	SLC4A2 (2.7)	KCNA7 (2.7)
GO:0046966	thyroid hormone receptor binding	0.000325	<0.01	CDK12 (6.6)	MED1 (5.4)	ZNFX1 (5.0)	MED24 (4.5)	ZNF830 (4.5)	GRB7 (4.4)	CREBBP (4.4)	ERAL1 (3.8)	SDF2 (3.8)	LIG3 (3.7)
ENSG00000130669	PAK4 PPI subnetwork	0.000326	<0.01	RAB35 (3.8)	STAU1 (3.3)	CNNM4 (3.1)	CDC42SE1 (3.0)	CARNS1 (3.0)	TP53INP2 (2.9)	ZNF592 (2.7)	CCDC141 (2.7)	TTC7B (2.7)	ADRBK1 (2.6)
MP:0002078	abnormal glucose homeostasis	0.000326	<0.01	PC (5.2)	SLC2A4 (3.8)	KCNIP2 (3.4)	SLC19A2 (3.2)	THRB (3.2)	AGPAT9 (3.1)	FAM195A (3.0)	DPT (2.9)	ABCC8 (2.9)	CDKN1A (2.9)
MP:0001672	abnormal embryogenesis/ development	0.00033	<0.01	WNT8A (3.9)	SOX7 (3.6)	INTS7 (3.3)	TCF7L2 (3.3)	THAP9 (2.9)	TCF7L1 (2.7)	GLUL (2.6)	LPP (2.6)	EPAS1 (2.5)	PIP5K1A (2.5)
KEGG_REGULATION_OF_ACTIN_CYTOSKELETON	KEGG_REGULATION_OF_ACTIN_CYTOSKELETON	0.000331	<0.01	CTDSPL (4.0)	CDC42SE1 (3.9)	FERMT2 (3.5)	PTPN11 (3.2)	PXN (3.1)	NBEAL2 (3.1)	LTBP2 (3.0)	RIN1 (3.0)	ADRBK1 (3.0)	SH2B3 (3.0)
ENSG00000115020	PIKFYVE PPI subnetwork	0.000331	<0.01	ATXN7L3 (3.9)	KIAA0317 (3.6)	ENSG00000203601 (3.3)	NFIC (3.3)	ENSG00000243627 (3.1)	LTK (3.1)	CUX1 (3.1)	CIAO1 (2.7)	SUPT6H (2.5)	ENSG00000258297 (2.5)
GO:0018394	peptidyl-lysine acetylation	0.000331	<0.01	MEPCE (4.3)	MED1 (4.1)	GABPB2 (3.9)	MCM9 (3.8)	RBM4B (3.7)	CREBBP (3.5)	UBTF (3.5)	ZNF33A (3.4)	CCDC101 (3.3)	ZCWPW1 (3.3)
MP:0004486	decreased response of heart to induced stress	0.000335	<0.01	CAMK2D (4.8)	SLC8A1 (3.9)	HSPB7 (3.5)	XIRP1 (3.4)	C10orf71 (3.3)	MYL3 (3.3)	SCN5A (3.2)	TTN (3.0)	MCL1 (2.9)	UNC45B (2.9)
GO:0003229	ventricular cardiac muscle tissue development	0.000335	<0.01	TBX20 (6.6)	NKX2-5 (6.3)	NPY6R (6.2)	SCN5A (5.4)	MYH7B (5.3)	RNF207 (5.3)	SLC8A1 (4.8)	SLC27A6 (4.7)	ENSG00000246375 (4.5)	C10orf71 (4.3)
GO:0001725	stress fiber	0.000337	<0.01	SPEG (5.0)	LPP (4.8)	PLN (4.7)	FERMT2 (4.3)	ACTN3 (3.7)	LUZP1 (3.6)	APOBR (3.5)	MYOZ1 (3.5)	KANK2 (3.4)	MYL3 (3.4)
MP:0001696	failure to gastrulate	0.000339	<0.01	ZFPM1 (3.6)	AZIN1 (3.4)	FHOD3 (3.3)	SPEN (3.2)	MAP2K4 (3.1)	HNRNPA0 (3.0)	STAU1 (3.0)	HTR1D (2.9)	FAF1 (2.8)	ENSG00000253320 (2.7)
ENSG00000105610	KLF1 PPI subnetwork	0.00034	<0.01	ATXN2L (5.0)	RPRD2 (4.6)	SPEN (4.4)	NCOA6 (4.3)	GATAD2B (4.2)	FIZ1 (4.2)	MED1 (4.1)	CUX1 (4.1)	PTPN23 (3.8)	TAF4 (3.8)
GO:0006473	protein acetylation	0.000342	<0.01	MEPCE (4.1)	MED1 (4.1)	ZNF33A (3.6)	CREBBP (3.6)	MCM9 (3.6)	GABPB2 (3.5)	BRD7P3 (3.5)	UBTF (3.5)	CCDC101 (3.3)	RBM4B (3.3)
GO:0006417	regulation of translation	0.000344	<0.01	GSDMB (4.7)	SENP2 (3.7)	NACA (3.7)	MED1 (3.4)	PPP1CC (3.3)	C10orf46 (3.2)	BAZ2A (3.1)	BTF3L4 (3.0)	RNF11 (2.9)	KDM1B (2.9)
ENSG00000118513	MYB PPI subnetwork	0.000349	<0.01	FCRLB (3.2)	CUX1 (3.1)	RPRD2 (3.0)	ASF1A (2.8)	AP4E1 (2.6)	GATAD2B (2.5)	ATXN2 (2.5)	ERI1 (2.3)	RUNX1 (2.3)	ENSG00000234380 (2.3)
ENSG00000100294	MCAT PPI subnetwork	0.00035	<0.01	SUPT6H (4.3)	GCN1L1 (3.9)	BAZ2A (3.8)	RPRD2 (3.8)	ZNF592 (3.7)	BRWD1 (3.3)	GBF1 (3.3)	PTPN23 (3.1)	CDKN1A (3.1)	CUX1 (3.0)
ENSG00000118515	SGK1 PPI subnetwork	0.000351	<0.01	DNAJB6 (4.0)	PACS1 (3.5)	TPM3 (3.1)	ATP5B (3.0)	NEK10 (3.0)	LSM12 (2.8)	SLC4A4 (2.7)	PPP1CA (2.7)	NDUFV1 (2.6)	MYOM2 (2.6)
ENSG00000092847	EIF2C1 PPI subnetwork	0.000354	<0.01	ACVR2B (4.6)	GCN1L1 (3.5)	FAM83C (3.4)	ARID2 (3.4)	ATXN2 (3.3)	SPEN (3.2)	BAZ2A (3.2)	SLC38A1 (3.2)	LIN28B (3.1)	USP40 (3.0)
GO:0051147	regulation of muscle cell differentiation	0.000355	<0.01	PITX3 (6.1)	KCNQ4 (4.9)	C6orf112 (3.5)	BVES (3.4)	C9orf3 (3.3)	FNDC8 (3.3)	CCDC141 (3.2)	ENSG00000253426 (3.1)	ENSG00000249584 (3.0)	ADAMTS19 (2.8)
MP:0003157	impaired muscle relaxation	0.000355	<0.01	ACTN3 (6.1)	MYOZ1 (5.8)	TCAP (5.4)	MYOT (5.3)	OBSCN (4.9)	KCNA7 (4.9)	TTN (4.7)	C10orf71 (4.5)	ZMYND17 (4.4)	ANKRD23 (4.3)
GO:0033365	protein localization to organelle	0.000356	<0.01	GBF1 (3.1)	LTN1 (3.0)	ARFGEF2 (3.0)	USP16 (3.0)	ZNF436 (2.8)	PIP5K1A (2.6)	MEPCE (2.4)	DLST (2.4)	MTMR9 (2.3)	ZNFX1 (2.3)
ENSG00000078967	UBE2D4 PPI subnetwork	0.000357	<0.01	NRD1 (4.2)	FAF1 (4.0)	ATXN2 (4.0)	KIAA0232 (3.7)	GBF1 (3.5)	PDE11A (3.2)	RNF11 (3.2)	FAM53C (3.1)	RFFL (3.0)	STAU1 (3.0)
ENSG00000165699	TSC1 PPI subnetwork	0.000358	<0.01	C10orf46 (3.5)	PKP2 (3.4)	HMGB3P1 (3.1)	CCDC141 (3.1)	BAZ2A (3.0)	KANK2 (2.8)	TTC7B (2.7)	STAU1 (2.7)	SSH3 (2.6)	LAMA5 (2.5)
ENSG00000164244	PRRC1 PPI subnetwork	0.000362	<0.01	YLPM1 (4.7)	KDM3B (4.5)	SUPT6H (4.4)	RBM14 (4.2)	ATXN2L (3.9)	SNRNP70 (3.9)	CDK12 (3.7)	MALAT1 (3.7)	SEC31A (3.3)	SPEN (3.3)
GO:0035195	gene silencing by miRNA	0.000364	<0.01	RCE1 (3.6)	TMEM134 (3.3)	WDR73 (3.1)	TRIM17 (3.0)	ENSG00000182873 (2.9)	RBM15 (2.9)	KLHL3 (2.8)	CUL4A (2.7)	ENSG00000254556 (2.7)	UHMK1 (2.7)
GO:0031674	I band	0.000365	<0.01	TTN (10.5)	TCAP (10.1)	MYOZ1 (9.8)	MYOT (9.5)	XIRP1 (9.4)	C10orf71 (9.2)	UNC45B (8.9)	MYOM2 (8.8)	ATP2A1 (8.7)	MYL3 (8.7)
ENSG00000215719	ENSG00000215719 PPI subnetwork	0.000365	<0.01	TAF4 (4.8)	CDK13 (4.2)	ZNF830 (3.6)	RBM4B (3.5)	BRD8 (3.5)	MED1 (3.5)	BTF3P12 (3.0)	RTF1 (3.0)	MCM9 (3.0)	FBXL20 (3.0)
ENSG00000134058	CDK7 PPI subnetwork	0.000376	<0.01	DYNLRB1 (3.4)	SUMO1P2 (3.4)	BTF3P12 (3.4)	C7orf11 (3.1)	GPN3 (3.0)	FCF1 (2.9)	PCID2 (2.9)	CDC23 (2.9)	ERI1 (2.8)	HDDC2 (2.7)
MP:0001683	absent mesoderm	0.000376	<0.01	WNT8A (3.5)	STAU1 (3.1)	ACVR2B (3.0)	MAP2K4 (2.8)	SPEN (2.7)	ENSG00000254235 (2.6)	FERMT2 (2.6)	IRX3 (2.5)	BTF3P12 (2.4)	NPAS4 (2.4)
ENSG00000180182	MED14 PPI subnetwork	0.000379	<0.01	ZNF830 (4.1)	C17orf63 (3.8)	CDK12 (3.7)	C2orf47 (3.1)	C7orf11 (3.1)	CREBBP (3.1)	ASF1A (3.0)	ERAL1 (3.0)	MCM9 (2.9)	MED1 (2.9)
ENSG00000069399	BCL3 PPI subnetwork	0.000382	<0.01	NFKB2 (4.2)	NFKB1 (3.9)	SERTAD2 (3.8)	KDM2A (3.6)	FAM53C (3.5)	CREBBP (3.4)	NCOA2 (3.2)	CSRNP1 (3.0)	ARID5A (2.9)	SPEN (2.7)
ENSG00000108424	KPNB1 PPI subnetwork	0.000383	<0.01	HIST2H2BE (6.0)	PTGES3 (4.5)	EIF2S2 (4.3)	CSE1L (4.0)	HNRNPR (3.6)	CTPS (3.4)	CCT8 (3.4)	KDM1A (3.4)	GPBP1 (3.1)	NAA25 (3.1)
GO:0015278	calcium-release channel activity	0.000387	<0.01	SPEG (4.1)	ITPKA (4.0)	BVES (3.4)	LINC00337 (3.1)	PXN (3.1)	HSPB7 (3.0)	XIRP1 (2.8)	SCN5A (2.8)	CCDC141 (2.8)	KCNA7 (2.8)
ENSG00000070759	TESK2 PPI subnetwork	0.000388	<0.01	C12orf51 (3.2)	BAZ2A (3.0)	TSC22D4 (2.7)	TMEM127 (2.6)	ADRBK1 (2.6)	ZNF592 (2.5)	UAP1 (2.4)	RIN1 (2.4)	CABLES2 (2.4)	ENSG00000247556 (2.4)
ENSG00000073910	FRY PPI subnetwork	0.000389	<0.01	PAFAH1B1 (3.2)	TUFM (3.0)	C1orf192 (2.8)	SLC38A7 (2.8)	CCDC78 (2.8)	TTC18 (2.7)	KIF9 (2.7)	BRAP (2.7)	CNOT1 (2.6)	NPAS4 (2.6)
GO:0051347	positive regulation of transferase activity	0.00039	<0.01	KCNQ1DN (2.8)	NEURL3 (2.8)	RNF144B (2.6)	ENSG00000254936 (2.5)	ENSG00000247473 (2.5)	VTI1A (2.4)	LITAF (2.4)	ENSG00000182873 (2.4)	CTDSPL (2.4)	LTK (2.3)
ENSG00000157404	KIT PPI subnetwork	0.000391	<0.01	PTPRCAP (3.3)	HPGDS (3.1)	STAT5B (3.1)	RUNX1 (3.0)	FCGR2B (3.0)	TSC22D4 (3.0)	SH2B3 (3.0)	LAT (2.9)	KIAA0100 (2.7)	LAPTM4B (2.7)
GO:0030518	intracellular steroid hormone receptor signaling pathway	0.000394	<0.01	CDK12 (4.4)	FIZ1 (3.8)	STAU1 (3.7)	SP3 (3.6)	TAF4 (3.6)	ARID2 (3.6)	ATXN2 (3.3)	CUL4A (3.2)	CDK13 (2.9)	ENSG00000254839 (2.7)
GO:0018393	internal peptidyl-lysine acetylation	0.000395	<0.01	MED1 (4.1)	MEPCE (4.1)	GABPB2 (3.9)	MCM9 (3.8)	RBM4B (3.5)	CREBBP (3.5)	UBTF (3.5)	ZCWPW1 (3.5)	STK11IP (3.4)	ZNF33A (3.3)
ENSG00000110931	CAMKK2 PPI subnetwork	0.000398	<0.01	TSC22D4 (3.5)	BVES (3.5)	FOXN3 (3.4)	MAPKAPK5 (3.2)	ITPKA (3.2)	EHBP1L1 (3.2)	PSD (3.1)	KCNIP2 (3.0)	RALY (2.9)	KCNJ4 (2.9)
ENSG00000215760	ENSG00000215760 PPI subnetwork	0.000398	<0.01	CDK13 (4.3)	ZNF830 (4.0)	MEPCE (3.8)	TAF4 (3.7)	BTF3P12 (3.6)	CREBBP (3.3)	SF3B4 (3.1)	RBM4B (3.1)	RLF (2.9)	SPEN (2.8)
ENSG00000187325	TAF9B PPI subnetwork	0.000398	<0.01	CDK13 (4.3)	ZNF830 (4.0)	MEPCE (3.8)	TAF4 (3.7)	BTF3P12 (3.6)	CREBBP (3.3)	SF3B4 (3.1)	RBM4B (3.1)	RLF (2.9)	SPEN (2.8)
REACTOME_SIGNALLING_BY_NGF	REACTOME_SIGNALLING_BY_NGF	0.000401	<0.01	FLOT2 (3.7)	CDC42SE1 (3.3)	PPP1CA (3.1)	SH2B3 (3.1)	SKI (3.0)	PXN (3.0)	RAB35 (2.9)	AGAP3 (2.9)	CPNE5 (2.8)	CDK5 (2.7)
ENSG00000117385	LEPRE1 PPI subnetwork	0.000407	<0.01	BRAP (4.0)	BNIP1 (3.5)	RAB35 (3.1)	C7orf11 (3.1)	ZNRF2 (3.0)	LSM12 (2.8)	TMUB2 (2.7)	MAP2K4 (2.7)	TAF4 (2.7)	VPS72 (2.7)
ENSG00000160691	SHC1 PPI subnetwork	0.000409	<0.01	PXN (4.2)	TBC1D10C (4.1)	CD19 (3.8)	PTPRCAP (3.8)	LAT (3.6)	FCRLA (3.5)	GIMAP7 (3.3)	NBEAL2 (3.3)	DENND4B (3.2)	HVCN1 (3.2)
ENSG00000157168	NRG1 PPI subnetwork	0.000409	<0.01	MED1 (4.3)	CDK12 (4.0)	RBM15 (3.8)	GRB7 (3.7)	MED24 (3.6)	ZNF830 (3.3)	HNRNPA0 (3.1)	PSMD3 (2.9)	CRTC2 (2.8)	BAZ2A (2.7)
ENSG00000213639	PPP1CB PPI subnetwork	0.000429	<0.01	PIP5K1A (3.8)	PPDPF (3.4)	AZIN1 (3.4)	NME7 (3.1)	DYNLRB1 (2.9)	ANKRD13A (2.8)	PLN (2.7)	BVES (2.6)	RTF1 (2.6)	ERAL1 (2.6)
ENSG00000198824	CHAMP1 PPI subnetwork	0.000431	<0.01	YLPM1 (4.7)	KDM3B (4.5)	RBM14 (4.3)	SUPT6H (4.2)	MALAT1 (4.1)	SNRNP70 (4.0)	ATXN2L (3.8)	SEC31A (3.8)	CDK12 (3.6)	PTPN23 (3.5)
REACTOME_FATTY_ACID_TRIACYLGLYCEROL_AND_KETONE_BODY_METABOLISM	REACTOME_FATTY_ACID_TRIACYLGLYCEROL_AND_KETONE_BODY_METABOLISM	0.000431	<0.01	ACSS2 (6.7)	FADS2 (6.5)	FADS1 (5.7)	FDFT1 (5.2)	PC (5.1)	PM20D1 (5.1)	ELOVL3 (4.2)	KIAA0664 (4.1)	SCAP (3.6)	ALDOC (3.5)
REACTOME_REGULATION_OF_AMPK_ACTIVITY_VIA_LKB1	REACTOME_REGULATION_OF_AMPK_ACTIVITY_VIA_LKB1	0.000434	<0.01	BRAP (4.9)	KIAA1310 (3.5)	ZMYND17 (3.4)	ANKRD9 (3.4)	DLST (3.2)	GMPR (3.2)	ZPBP2 (3.0)	KCNJ11 (3.0)	FAM63A (2.9)	PTPN11 (2.9)
ENSG00000205937	RNPS1 PPI subnetwork	0.000435	<0.01	SNRNP70 (5.8)	YLPM1 (4.9)	RBM14 (4.8)	PRPF3 (4.5)	HNRNPR (4.5)	HNRNPA0 (4.4)	SF3B2 (4.3)	UBAP2L (4.1)	SART1 (3.9)	SF3B4 (3.8)
MP:0004567	decreased myocardial fiber number	0.000443	<0.01	SPEG (5.1)	NKX2-5 (4.9)	TBX20 (4.5)	PLN (4.5)	HSPB7 (4.4)	RNF207 (3.8)	KANK2 (3.6)	GATA4 (3.4)	FAM13B (3.2)	LAMA5 (3.2)
ENSG00000157500	APPL1 PPI subnetwork	0.000443	<0.01	PSD (3.7)	SLC41A1 (3.6)	MAP2K4 (3.6)	ZFYVE9 (3.3)	CNIH2 (3.3)	ENSA (3.2)	PIP5K1A (3.2)	SENP2 (3.0)	TMEM198 (2.9)	TMEM44 (2.9)
ENSG00000151929	BAG3 PPI subnetwork	0.000444	<0.01	PTH (3.5)	MATN2 (3.3)	DNAJB6 (3.2)	OTUD7B (3.0)	STARD7 (2.9)	ENSG00000255857 (2.9)	FXYD4 (2.9)	ATP6V0E1 (2.8)	ATP1B1 (2.8)	LAPTM4B (2.7)
GO:0015629	actin cytoskeleton	0.000451	<0.01	ATP2A1 (8.8)	TTN (8.2)	MYOZ1 (8.1)	TPM3 (8.1)	MYOT (7.9)	TCAP (7.3)	UNC45B (6.9)	MYL3 (6.5)	MYOM2 (6.3)	C10orf71 (5.8)
ENSG00000115415	STAT1 PPI subnetwork	0.000465	<0.01	DTX3L (6.0)	PARP9 (5.9)	STAT3 (4.7)	MYD88 (4.2)	STAT5B (4.2)	TRAFD1 (4.1)	GIMAP7 (3.9)	ZNFX1 (3.6)	STAT5A (3.5)	NFKB1 (3.5)
GO:0005158	insulin receptor binding	0.000466	<0.01	C1orf226 (3.4)	CHD5 (3.4)	NOS1AP (3.0)	ANKRD13D (2.9)	HAND2 (2.9)	KIAA0232 (2.9)	RUNX1 (2.8)	OTUD7B (2.8)	ABCC8 (2.7)	SLC8A1 (2.6)
ENSG00000125733	TRIP10 PPI subnetwork	0.000471	<0.01	CDC42SE1 (4.0)	ENSG00000247473 (3.0)	LPP (3.0)	LINC00208 (2.9)	RAB7L1 (2.9)	ATXN2 (2.7)	LITAF (2.7)	TMUB2 (2.7)	SENP2 (2.6)	RAB35 (2.6)
MP:0006341	small first branchial arch	0.000474	<0.01	RPRD2 (3.8)	SKI (3.5)	TET3 (3.2)	SLC4A3 (3.1)	SLC8A1 (2.8)	C3orf21 (2.8)	SEC11A (2.8)	CERS2 (2.7)	KCNQ1-AS1 (2.6)	ENSG00000255310 (2.6)
MP:0000003	abnormal adipose tissue morphology	0.000474	<0.01	ARFGEF2 (3.7)	NEK10 (3.4)	MAP2K4 (3.2)	C7orf10 (3.2)	KIAA0664 (3.0)	PC (2.9)	ATG9B (2.8)	SLC4A7 (2.7)	FAM83C-AS1 (2.7)	LMAN2L (2.6)
GO:0010563	negative regulation of phosphorus metabolic process	0.000474	<0.01	ENSG00000229589 (3.7)	CAMK2D (3.6)	ZNF37A (3.1)	BTF3P12 (3.0)	C5orf41 (2.9)	SNX29P2 (2.8)	ENSG00000254556 (2.7)	FBXL20 (2.7)	C7orf53 (2.7)	YPEL2 (2.6)
GO:0045936	negative regulation of phosphate metabolic process	0.000474	<0.01	ENSG00000229589 (3.7)	CAMK2D (3.6)	ZNF37A (3.1)	BTF3P12 (3.0)	C5orf41 (2.9)	SNX29P2 (2.8)	ENSG00000254556 (2.7)	FBXL20 (2.7)	C7orf53 (2.7)	YPEL2 (2.6)
GO:0006730	one-carbon metabolic process	0.000476	<0.01	BEND3 (3.2)	ZNF208 (3.2)	KDM1B (3.0)	NUP210L (2.8)	SETDB1 (2.7)	ZNF37A (2.7)	CCDC101 (2.6)	GATAD2B (2.6)	CCDC66 (2.6)	TCHP (2.6)
ENSG00000002745	WNT16 PPI subnetwork	0.000486	<0.01	TCF7L1 (3.9)	NCOA6 (3.4)	MPPED2 (3.1)	GATAD2B (3.0)	TET3 (2.9)	SLC2A12 (2.9)	CREBBP (2.7)	WNT8A (2.7)	RPRD2 (2.6)	CDK13 (2.5)
ENSG00000141026	MED9 PPI subnetwork	0.000492	<0.01	BNIP1 (3.7)	CDK12 (3.6)	SDF2 (3.5)	ZNF830 (3.3)	RLF (3.2)	GPN3 (3.1)	SLC4A7 (3.0)	C7orf11 (2.9)	MCM9 (2.9)	PSMD3 (2.8)
MP:0003896	prolonged PR interval	0.000492	<0.01	SLC8A1 (8.4)	RNF207 (6.8)	NKX2-5 (5.0)	NPY6R (4.7)	SLC4A3 (4.5)	SCN5A (4.3)	PLN (4.0)	TBX20 (4.0)	HAND2 (3.7)	KCNH2 (3.7)
GO:0043566	structure-specific DNA binding	0.000492	<0.01	RMI2 (4.0)	DEK (3.3)	PRIM1 (3.2)	SCAF11 (3.2)	DTL (3.1)	CSRNP1 (3.0)	SKI (2.9)	HNRNPF (2.9)	HNRNPR (2.8)	GINS3 (2.8)
ENSG00000171148	TADA3 PPI subnetwork	0.000495	<0.01	MEPCE (4.2)	LIG3 (3.9)	RBM4B (3.7)	MED24 (3.7)	CREBBP (3.5)	TAF4 (3.2)	CDK13 (3.2)	C17orf63 (3.2)	ATXN7L3 (3.1)	UBTF (3.0)
GO:0016573	histone acetylation	0.000496	<0.01	GABPB2 (4.3)	MED1 (4.1)	MEPCE (3.7)	RBM4B (3.6)	MCM9 (3.6)	UBTF (3.5)	CREBBP (3.5)	ZCWPW1 (3.3)	ZNF33A (3.2)	NCOA6 (3.2)
MP:0008813	decreased common myeloid progenitor cell number	0.000508	<0.01	ENSG00000221817 (3.1)	C11orf21 (3.0)	ENSG00000188211 (3.0)	LRCH1 (2.9)	RFFL (2.8)	RUNX1 (2.6)	TSPAN32 (2.6)	ASCL2 (2.6)	SPEN (2.5)	BACH1 (2.5)
ENSG00000136518	ACTL6A PPI subnetwork	0.000509	<0.01	RPRD2 (4.6)	KDM3B (4.6)	UBTF (4.6)	ATXN2L (4.2)	CREBBP (4.1)	SETD2 (3.8)	RABEP2 (3.6)	SETDB1 (3.6)	CUX1 (3.6)	MED1 (3.6)
ENSG00000099804	CDC34 PPI subnetwork	0.000511	<0.01	CSRNP1 (3.7)	PITX3 (3.5)	DYNLRB1 (3.4)	RPS6KB2 (3.4)	CDK5 (3.0)	MCL1 (2.9)	DNAJB6 (2.9)	BRMS1 (2.8)	TRPC4AP (2.8)	STUB1 (2.7)
MP:0004485	increased response of heart to induced stress	0.000515	<0.01	MYL3 (6.6)	PLN (6.4)	XIRP1 (6.2)	TTN (5.9)	TCAP (5.8)	OBSCN (5.3)	SCN5A (5.3)	MYOM2 (5.2)	UNC45B (5.1)	HSPB7 (5.1)
REACTOME_MICRORNA_MIRNA_BIOGENESIS	REACTOME_MICRORNA_MIRNA_BIOGENESIS	0.000517	<0.01	HBXIP (4.4)	UHMK1 (3.7)	SSSCA1 (3.5)	WDR73 (3.4)	MRPL11 (3.2)	CNOT1 (3.1)	MRPS21 (3.0)	CINP (2.7)	DYNLRB1 (2.7)	ARID2 (2.6)
REACTOME_REGULATORY_RNA_PATHWAYS	REACTOME_REGULATORY_RNA_PATHWAYS	0.000517	<0.01	HBXIP (4.4)	UHMK1 (3.7)	SSSCA1 (3.5)	WDR73 (3.4)	MRPL11 (3.2)	CNOT1 (3.1)	MRPS21 (3.0)	CINP (2.7)	DYNLRB1 (2.7)	ARID2 (2.6)
ENSG00000162772	ATF3 PPI subnetwork	0.000522	<0.01	CSRNP1 (6.6)	IFRD1 (5.2)	MCL1 (4.4)	CDKN1A (4.2)	ARID5A (4.2)	NFKB2 (3.8)	RCAN1 (3.7)	CARS (3.4)	RBM15 (3.4)	CDK2AP2 (3.3)
GO:0048741	skeletal muscle fiber development	0.000526	<0.01	PITX3 (5.4)	KCNQ4 (4.9)	BVES (4.0)	POPDC3 (3.6)	CARNS1 (3.5)	KCNA7 (3.5)	C21orf7 (3.3)	CCDC141 (3.2)	OBSL1 (3.2)	ENSG00000254839 (3.0)
ENSG00000087008	ACOX3 PPI subnetwork	0.000526	<0.01	RIN1 (2.8)	ZNF592 (2.8)	KCNA7 (2.8)	ENSG00000247556 (2.7)	SPEN (2.5)	NUP210L (2.5)	C7orf10 (2.4)	UHMK1 (2.4)	TRPM7 (2.3)	NMB (2.3)
GO:0006605	protein targeting	0.000527	<0.01	ZNF436 (3.1)	KPNA1 (3.0)	NUCKS1 (2.6)	PPDPF (2.6)	SLC39A1 (2.6)	LTN1 (2.4)	ZNFX1 (2.4)	ARFGEF2 (2.4)	C1orf86 (2.4)	MTMR9 (2.4)
ENSG00000170276	ENSG00000170276 PPI subnetwork	0.000533	<0.01	HSPB7 (5.4)	C10orf71 (4.7)	SPEG (4.2)	OBSCN (4.1)	ALPK3 (3.9)	PLN (3.9)	UNC45B (3.8)	TTN (3.5)	XIRP1 (3.5)	ADAM1 (3.3)
ENSG00000080603	SRCAP PPI subnetwork	0.000537	<0.01	HIST2H2BE (9.9)	HIST3H3 (6.8)	WDR48 (3.5)	SLC25A38 (3.4)	MEPCE (3.3)	CCDC12 (3.3)	AIP (3.3)	ARID2 (3.1)	GATAD2B (3.1)	RBM4B (3.0)
MP:0003393	decreased cardiac output	0.000538	<0.01	SLC8A1 (6.6)	PLN (6.3)	RNF207 (5.2)	TBX20 (4.8)	UNC45B (4.7)	SCN5A (4.1)	HSPB7 (4.1)	TCAP (3.9)	MYL3 (3.9)	NKX2-5 (3.7)
ENSG00000130772	MED18 PPI subnetwork	0.000538	<0.01	BNIP1 (4.3)	C7orf11 (3.6)	CDK12 (3.6)	RLF (3.4)	ZNF830 (3.2)	TYW5 (3.2)	C2orf47 (3.0)	NME5 (3.0)	ASF1A (2.9)	BRAP (2.9)
ENSG00000124813	RUNX2 PPI subnetwork	0.000546	<0.01	ID3 (3.9)	HEY2 (3.8)	CNOT1 (3.7)	CSRNP1 (3.3)	MCL1 (3.0)	RUNX1 (2.9)	CDK13 (2.7)	ADAMTS19 (2.7)	ZNF592 (2.7)	KDM3B (2.6)
MP:0010090	increased circulating creatine kinase level	0.000549	<0.01	BVES (5.7)	HSPB7 (5.2)	C21orf7 (4.8)	POPDC3 (4.3)	XIRP1 (4.2)	ALPK3 (4.2)	CARNS1 (4.1)	SPEG (3.8)	KCNQ4 (3.8)	C10orf71 (3.8)
MP:0005221	abnormal rostral-caudal axis patterning	0.000552	<0.01	WNT8A (6.0)	ZFYVE9 (3.3)	SOX7 (3.1)	ADAMTS19 (3.1)	ACVR2B (3.1)	ZFPM1 (3.0)	ZFPM2 (3.0)	FERMT2 (3.0)	HEY2 (2.7)	LAPTM4B (2.6)
GO:0003208	cardiac ventricle morphogenesis	0.000553	<0.01	TBX20 (6.9)	NKX2-5 (5.7)	NPY6R (5.6)	SCN5A (4.8)	RNF207 (4.6)	MYH7B (4.5)	PLN (4.4)	SLC8A1 (4.2)	SLC27A6 (4.1)	C10orf71 (3.9)
ENSG00000010244	ZNF207 PPI subnetwork	0.000554	<0.01	SF3B4 (4.9)	PRPF3 (4.6)	ENSG00000258297 (4.6)	RBM14 (4.5)	SNRNP70 (4.3)	ATXN2L (4.2)	SART1 (3.9)	RPRD2 (3.7)	BRD8 (3.5)	SF3B2 (3.5)
ENSG00000157456	CCNB2 PPI subnetwork	0.000556	<0.01	DTL (4.4)	NUSAP1 (4.3)	KIF20A (4.2)	RMI2 (4.1)	NCAPH (3.6)	SPAG5 (3.6)	OIP5 (3.6)	NFATC2IP (3.3)	DEK (3.3)	PRIM1 (3.2)
ENSG00000023734	STRAP PPI subnetwork	0.000557	<0.01	ID3 (3.6)	MAPKAPK5 (3.4)	KIAA1310 (2.9)	SKI (2.9)	ARID2 (2.8)	KPNA1 (2.8)	CREBBP (2.8)	BACH1 (2.8)	C17orf63 (2.8)	ENSG00000203601 (2.7)
ENSG00000140264	SERF2 PPI subnetwork	0.000558	<0.01	NUP210L (3.6)	ENSG00000255857 (3.1)	PTPN23 (2.9)	ARFGEF2 (2.8)	RHOD (2.7)	EXOG (2.7)	KIAA0232 (2.7)	C20orf151 (2.6)	ATXN7L3 (2.6)	VILL (2.5)
GO:0045814	negative regulation of gene expression, epigenetic	0.000561	<0.01	ZNF839 (3.8)	SP3 (3.4)	THAP9 (3.4)	FIZ1 (3.2)	TAF4 (2.9)	ZNF33A (2.7)	C7orf53 (2.6)	USP54 (2.4)	BACH1-IT1 (2.4)	CNNM3 (2.4)
MP:0005292	improved glucose tolerance	0.000563	<0.01	ABCC8 (4.2)	C11orf86 (4.0)	SLC2A4 (4.0)	PYY (3.6)	AGPAT9 (3.6)	MITF (3.4)	PC (3.3)	KCNIP2 (3.0)	CASR (2.5)	KCNE2 (2.4)
ENSG00000154582	TCEB1 PPI subnetwork	0.000574	<0.01	USP8 (3.0)	ENSG00000130731 (2.8)	SUPT6H (2.7)	FAM53C (2.6)	SUMO1P2 (2.6)	APOH (2.6)	ZNF830 (2.5)	LSG1 (2.5)	ECD (2.5)	CDK12 (2.4)
ENSG00000160185	UBASH3A PPI subnetwork	0.000575	<0.01	CABLES2 (3.2)	PPP1CC (3.0)	ZFPM1 (3.0)	CCDC64 (2.9)	MFHAS1 (2.9)	FLOT2 (2.8)	PARP9 (2.7)	GIT2 (2.6)	DLST (2.6)	MYD88 (2.5)
ENSG00000139083	ETV6 PPI subnetwork	0.000576	<0.01	SCYL1 (3.7)	ZSCAN2 (3.6)	TRIM11 (3.6)	C11orf80 (3.3)	SART1 (3.1)	RBM4B (3.0)	KDM3B (2.9)	MYOT (2.9)	RTF1 (2.8)	MCM9 (2.7)
GO:0043491	protein kinase B signaling cascade	0.000581	<0.01	SLC39A1 (3.0)	PTAR1 (2.7)	PRSS55 (2.5)	ACVR2B (2.4)	CLIC6 (2.4)	KCNQ4 (2.4)	C7orf10 (2.3)	RHOD (2.3)	AP4E1 (2.3)	KLF12 (2.3)
ENSG00000169045	HNRNPH1 PPI subnetwork	0.000584	<0.01	HNRNPR (5.3)	SNRNP70 (5.2)	HNRNPA0 (5.1)	PTGES3 (4.0)	YLPM1 (4.0)	HIST2H2BE (4.0)	RBM14 (3.9)	HNRNPF (3.7)	UBAP2L (3.6)	DLST (3.6)
ENSG00000166402	TUB PPI subnetwork	0.000586	<0.01	LRFN4 (3.3)	PRKCA (3.2)	DENND4B (3.2)	ZNF592 (3.1)	STK11IP (2.9)	GABPB2 (2.8)	VPS72 (2.8)	ENSA (2.8)	ARNT (2.8)	PTAR1 (2.8)
MP:0008725	enlarged heart atrium	0.000594	<0.01	NKX2-5 (5.7)	NPY6R (4.0)	UNC45B (3.6)	GATA4 (3.6)	MYL3 (3.6)	EGLN3 (3.6)	TBX20 (3.4)	OBSL1 (3.4)	FAM162A (3.4)	SCN5A (3.3)
ENSG00000150907	FOXO1 PPI subnetwork	0.000595	<0.01	C11orf21 (2.9)	SKI (2.7)	ATXN1 (2.7)	HMGB3P1 (2.6)	ARID2 (2.6)	XYLB (2.6)	SLC4A7 (2.4)	ZMIZ1 (2.4)	MAP2K4 (2.3)	IGF1R (2.3)
ENSG00000204390	HSPA1L PPI subnetwork	0.000598	<0.01	NFKB2 (6.6)	NFKB1 (5.2)	AZIN1 (4.3)	GPBP1 (3.6)	DNAJB6 (3.5)	KDM3B (3.4)	BACH1 (3.3)	DUSP2 (3.2)	PTGES3 (3.0)	STAT3 (2.9)
MP:0000750	abnormal muscle regeneration	0.000601	<0.01	POPDC3 (6.8)	PITX3 (5.0)	KCNQ4 (5.0)	C21orf7 (4.9)	ALPK3 (4.5)	C10orf71 (4.1)	OLFML2B (3.9)	UNC45B (3.8)	ATP2A1 (3.7)	XIRP1 (3.6)
GO:0046332	SMAD binding	0.000607	<0.01	ID3 (5.0)	KANK2 (4.7)	SKI (4.1)	PLEKHA3 (4.0)	ZNF592 (3.3)	CREBBP (3.2)	ZFPM1 (3.1)	GATA4 (3.1)	ZMIZ1 (3.1)	FERMT2 (2.9)
ENSG00000163517	HDAC11 PPI subnetwork	0.00061	<0.01	TECPR2 (4.1)	GSS (3.3)	ARFGEF2 (3.3)	PAFAH1B1 (3.2)	DYNLRB1 (2.9)	IGF1R (2.9)	NCOA2 (2.8)	ADAMTSL4 (2.8)	ARNTL (2.8)	ENSG00000258920 (2.7)
ENSG00000122779	TRIM24 PPI subnetwork	0.000617	<0.01	SP3 (3.5)	NUP210L (3.4)	NFIC (3.0)	FXYD4 (3.0)	ISOC1 (3.0)	MATN2 (2.7)	ESPN (2.6)	FIZ1 (2.6)	TTC18 (2.5)	TAF4 (2.5)
GO:0005720	nuclear heterochromatin	0.000623	<0.01	TCF7L1 (3.3)	VPS72 (3.2)	LSM12 (3.1)	DEK (3.1)	LDB1 (3.0)	FIZ1 (3.0)	CDK12 (2.9)	ENSG00000254235 (2.8)	ERI1 (2.8)	FAM208A (2.8)
GO:0003012	muscle system process	0.000626	<0.01	ANKRD23 (6.4)	ZMYND17 (6.2)	TPM3 (6.2)	BVES (6.1)	ACTN3 (6.0)	MYOT (5.8)	ATP2A1 (5.7)	MYOM2 (5.6)	OBSCN (5.6)	C10orf71 (5.5)
GO:0010494	cytoplasmic stress granule	0.000627	<0.01	MED1 (4.1)	CDK12 (4.1)	PPP1CC (3.8)	RTF1 (3.0)	RBM15 (3.0)	GSDMB (3.0)	ACVR2B (2.9)	NAP1L4 (2.9)	FBXL20 (2.8)	LIN28B (2.7)
ENSG00000086015	MAST2 PPI subnetwork	0.000638	<0.01	LAMA5 (3.7)	C10orf46 (3.6)	RHOD (3.6)	USP40 (3.5)	GBF1 (3.0)	ANXA9 (2.9)	OTUD7B (2.7)	CUX1 (2.7)	ESPN (2.7)	CCDC64 (2.6)
ENSG00000135424	ITGA7 PPI subnetwork	0.00064	<0.01	BVES (4.7)	C21orf7 (4.2)	KCNQ4 (3.8)	SPEG (3.7)	POPDC3 (3.6)	SLC29A2 (3.4)	LPP (3.2)	LTBP2 (3.2)	KCNJ11 (3.0)	SCN5A (3.0)
GO:0006475	internal protein amino acid acetylation	0.000643	<0.01	MEPCE (4.3)	MED1 (4.1)	GABPB2 (3.9)	MCM9 (3.7)	CREBBP (3.5)	ZCWPW1 (3.5)	UBTF (3.4)	RBM4B (3.4)	NCOA6 (3.3)	CCDC101 (3.2)
ENSG00000102554	KLF5 PPI subnetwork	0.000647	<0.01	NFIC (3.7)	SH2B3 (3.1)	TNKS (3.0)	NCOA6 (3.0)	GATAD2B (2.9)	NFKB2 (2.9)	LRCH1 (2.9)	IFRD1 (2.9)	PTPN23 (2.9)	PPDPF (2.8)
ENSG00000150867	PIP4K2A PPI subnetwork	0.000647	<0.01	ALDH2 (3.1)	LTK (3.0)	CARNS1 (2.8)	TYW5 (2.8)	LUZP1 (2.8)	SERTAD2 (2.7)	ENSG00000182319 (2.7)	ENSG00000234229 (2.6)	KPNA1 (2.5)	C3orf21 (2.5)
ENSG00000111348	ARHGDIB PPI subnetwork	0.00065	<0.01	C11orf80 (3.2)	PTK6 (3.2)	CDC42SE1 (3.2)	CPNE5 (3.0)	EHBP1L1 (2.9)	DLST (2.8)	GLTP (2.8)	TBC1D10C (2.7)	LITAF (2.7)	PITPNM1 (2.7)
MP:0003084	abnormal skeletal muscle fiber morphology	0.000651	<0.01	ATP2A1 (8.9)	MYOT (7.4)	MYOZ1 (7.4)	ACTN3 (7.3)	TTN (6.8)	TCAP (6.7)	C10orf71 (6.4)	UNC45B (6.3)	XIRP1 (6.3)	ANKRD23 (5.9)
ENSG00000100603	SNW1 PPI subnetwork	0.000653	<0.01	SUPT6H (4.6)	SNRNP200 (4.4)	GBF1 (4.3)	SART1 (4.1)	RPRD2 (3.9)	RLF (3.8)	PRPF3 (3.7)	CREBBP (3.7)	SF3B2 (3.7)	NCOA2 (3.6)
ENSG00000116030	SUMO1 PPI subnetwork	0.000656	<0.01	CARS (3.8)	NRD1 (3.2)	CSE1L (3.1)	EIF2S2 (3.0)	UBAP2L (3.0)	RLF (3.0)	PSMD4 (3.0)	ARFGEF2 (2.9)	NAA25 (2.9)	FAF1 (2.9)
ENSG00000172399	MYOZ2 PPI subnetwork	0.000662	<0.01	MYL3 (10.0)	TTN (9.0)	XIRP1 (8.5)	TCAP (8.4)	UNC45B (7.9)	HSPB7 (7.8)	MYOM2 (7.8)	C10orf71 (7.6)	OBSCN (7.4)	TPM3 (7.0)
ENSG00000183091	NEB PPI subnetwork	0.000664	<0.01	MYOZ1 (7.6)	MYOT (7.2)	XIRP1 (6.9)	ATP2A1 (6.8)	TCAP (6.8)	ANKRD23 (6.6)	OBSCN (6.6)	HSPB7 (5.7)	TPM3 (5.6)	UNC45B (5.5)
ENSG00000136937	NCBP1 PPI subnetwork	0.000675	<0.01	HNRNPR (5.1)	RBM14 (4.8)	SNRNP70 (4.6)	HNRNPA0 (4.4)	YLPM1 (4.1)	PRPF3 (4.0)	SNRNP200 (3.9)	SF3B4 (3.8)	PTGES3 (3.7)	UBAP2L (3.6)
GO:0030674	protein binding, bridging	0.000679	<0.01	SPATS2L (4.1)	CCDC64 (3.6)	BNIPL (3.5)	ANXA9 (3.3)	TSPAN32 (2.9)	TBC1D10C (2.9)	C11orf80 (2.9)	PXN (2.9)	PTPRCAP (2.9)	C17orf63 (2.8)
ENSG00000139514	SLC7A1 PPI subnetwork	0.00068	<0.01	ZNF37A (4.2)	MYD88 (3.7)	OXSR1 (3.5)	APOBR (3.5)	PSD (3.3)	ADRBK1 (3.3)	ITPKA (3.2)	ATP6V0E1 (3.1)	EHBP1L1 (3.0)	ACAA1 (3.0)
ENSG00000141646	SMAD4 PPI subnetwork	0.000684	<0.01	NCOA2 (3.9)	ZNF592 (3.9)	ID3 (3.6)	MCL1 (3.3)	KANK2 (3.3)	ATXN2 (3.2)	PLEKHA3 (3.0)	PIP5K1A (3.0)	RPRD2 (3.0)	CDK13 (2.9)
ENSG00000142875	PRKACB PPI subnetwork	0.000688	<0.01	SPEG (4.1)	SLC4A3 (4.1)	PSD (4.0)	HSPB7 (3.9)	ABCC8 (3.9)	KCNIP2 (3.8)	ATP2A2 (3.7)	KCND3 (3.5)	EEF1A2 (3.4)	LRFN4 (3.2)
ENSG00000175221	MED16 PPI subnetwork	0.000693	<0.01	CDK12 (4.5)	ZNF830 (3.7)	BNIP1 (3.5)	RLF (3.4)	ERAL1 (3.4)	C7orf11 (3.3)	C17orf63 (3.1)	C2orf47 (3.0)	SDF2 (3.0)	MED1 (3.0)
ENSG00000132356	PRKAA1 PPI subnetwork	0.000694	<0.01	ANKRD9 (4.3)	PC (3.7)	C7orf10 (3.5)	GGT7 (3.2)	ACSS2 (3.1)	DENND4B (3.0)	PPP1R3B (3.0)	KCNA7 (3.0)	OXSR1 (2.9)	KIAA0100 (2.9)
MP:0002875	decreased erythrocyte cell number	0.000695	<0.01	ZFPM1 (3.9)	TSPAN32 (3.5)	GMPR (3.5)	PIGQ (3.4)	RCAN1 (3.2)	C12orf51 (2.9)	PTH (2.9)	STAT5A (2.7)	BACH1 (2.6)	CDKN1A (2.6)
GO:0006402	mRNA catabolic process	0.000703	<0.01	ENSG00000254556 (4.6)	RBM15 (3.7)	PCID2 (3.2)	ENSG00000259728 (3.0)	MED1 (2.9)	KDM3B (2.9)	FAM208A (2.8)	FCF1 (2.8)	WDR48 (2.8)	GABPB2 (2.7)
ENSG00000121774	KHDRBS1 PPI subnetwork	0.000707	<0.01	TBC1D10C (3.9)	PTPRCAP (3.9)	LAT (3.8)	BLK (3.6)	PAFAH1B1 (3.6)	GIMAP7 (3.4)	NFATC2IP (3.2)	TNFAIP8L2 (3.1)	FCRLA (3.0)	RAB35 (2.9)
GO:0008285	negative regulation of cell proliferation	0.000708	<0.01	ENSG00000253887 (3.2)	PLCD1 (3.0)	CD81 (2.9)	ENSG00000243627 (2.9)	IFRD1 (2.8)	FOXN3 (2.7)	ASCL2 (2.5)	ZNF436 (2.5)	C1orf64 (2.4)	ZNF37A (2.4)
ENSG00000135341	MAP3K7 PPI subnetwork	0.00071	<0.01	KDM2A (3.8)	MCL1 (3.8)	CRTC2 (3.3)	TRAFD1 (3.1)	RFFL (3.1)	ARID5A (2.9)	MCM9 (2.9)	SULT1A2 (2.9)	KIAA0100 (2.8)	NFKB1 (2.7)
ENSG00000130479	MAP1S PPI subnetwork	0.00071	<0.01	KDM3B (4.8)	YLPM1 (4.7)	RBM14 (4.0)	CDK12 (4.0)	SUPT6H (3.9)	SNRNP70 (3.9)	MALAT1 (3.8)	ATXN2L (3.8)	SEC31A (3.7)	HNRNPA0 (3.6)
ENSG00000162419	GMEB1 PPI subnetwork	0.00071	<0.01	BACH1 (4.0)	RPRD2 (3.2)	CDK13 (3.1)	ZNF592 (3.1)	SKI (3.1)	DGKD (3.0)	RBM15 (3.0)	KIAA0317 (3.0)	MGEA5 (3.0)	BRWD1 (3.0)
ENSG00000076604	TRAF4 PPI subnetwork	0.000719	<0.01	FERMT2 (4.1)	SEMA4C (3.1)	RAB34 (3.1)	OBSL1 (3.0)	KANK2 (3.0)	LAPTM4B (2.9)	NUP210L (2.9)	STUB1 (2.8)	TTC39A (2.6)	JMJD8 (2.6)
ENSG00000124641	MED20 PPI subnetwork	0.000732	<0.01	BNIP1 (4.0)	RLF (3.9)	CDK12 (3.8)	MCM9 (3.4)	ZNF830 (3.1)	TYW5 (3.1)	SLC4A7 (3.0)	C2orf47 (3.0)	C7orf11 (3.0)	PREP (2.9)
MP:0004187	cardia bifida	0.000733	<0.01	ZFPM1 (3.7)	CRTC2 (3.4)	ATXN2L (3.2)	PACS1 (3.2)	PTPN23 (3.2)	FAM83C-AS1 (3.0)	PTK6 (2.8)	ENTPD6 (2.8)	PITPNM1 (2.7)	RAD9A (2.6)
ENSG00000198793	MTOR PPI subnetwork	0.000736	<0.01	NBEAL2 (3.7)	TSC22D4 (3.2)	RHOT2 (3.1)	STK11IP (3.1)	STUB1 (3.0)	PPP1CA (3.0)	PIGQ (2.8)	FAF1 (2.5)	FANCC (2.5)	C12orf51 (2.5)
ENSG00000114867	EIF4G1 PPI subnetwork	0.000739	<0.01	NOLC1 (4.8)	PPRC1 (4.8)	RPL22 (4.7)	BMS1 (4.4)	NOL9 (4.0)	CTPS (3.9)	RIOK1 (3.8)	DDX27 (3.8)	NACA (3.8)	NLE1 (3.7)
ENSG00000108946	PRKAR1A PPI subnetwork	0.000741	<0.01	SLC4A3 (3.1)	KCNIP2 (2.8)	SLC8A1 (2.8)	HPGDS (2.8)	C11orf21 (2.7)	ATP2A2 (2.5)	ABCC8 (2.4)	ADAM1 (2.4)	NAP1L4 (2.4)	ATXN7L3 (2.4)
MP:0010373	myeloid hyperplasia	0.000748	<0.01	NFKB2 (4.6)	NFKB1 (3.7)	ID3 (3.6)	SEPT7L (3.3)	FAM43A (3.1)	CTSS (3.0)	FCGR3B (3.0)	ENSG00000182319 (2.9)	AGPAT9 (2.7)	PRKCA (2.7)
MP:0000691	enlarged spleen	0.00075	<0.01	TSPAN32 (4.7)	STAT5A (3.9)	TBC1D10C (3.8)	PTPRCAP (3.6)	TNFRSF25 (3.6)	DUSP2 (3.6)	NFKB2 (3.6)	NFKB1 (3.5)	ARID5A (3.5)	ADRBK1 (3.4)
MP:0000269	abnormal heart looping	0.000754	<0.01	GATA4 (4.7)	HAND2 (4.3)	TBX20 (4.3)	HEY2 (3.8)	NKX2-5 (3.6)	DOCK6 (3.3)	MPPED2 (3.2)	ACVR2B (3.1)	HSPB7 (3.0)	ADAMTS19 (3.0)
ENSG00000107796	ACTA2 PPI subnetwork	0.000759	<0.01	ATP2A1 (6.6)	MYOZ1 (6.4)	MYOT (6.1)	TCAP (5.5)	ANKRD23 (5.0)	TPM3 (4.9)	UNC45B (4.6)	TTN (4.6)	C10orf71 (4.3)	OBSCN (4.2)
ENSG00000185122	HSF1 PPI subnetwork	0.000763	<0.01	PTGES3 (4.8)	PPP5C (4.7)	AZIN1 (3.6)	CCT8 (3.5)	GPBP1 (3.1)	STAU1 (3.0)	EIF2S2 (3.0)	HNRNPA0 (2.9)	DNAJB6 (2.9)	STARD7 (2.6)
ENSG00000065883	CDK13 PPI subnetwork	0.000764	<0.01	ATXN2L (3.5)	SCAF11 (2.9)	FOXN3 (2.8)	MFHAS1 (2.8)	GATAD2B (2.8)	ENSG00000247473 (2.8)	YLPM1 (2.6)	TAF4 (2.6)	SERTAD2 (2.6)	RBM15 (2.6)
GO:0043009	chordate embryonic development	0.000773	<0.01	WFIKKN1 (4.2)	IRX3 (3.3)	LIN28B (3.2)	ACVR2B (3.0)	ZNF358 (2.9)	TCF7L1 (2.6)	NKD2 (2.5)	NKX2-5 (2.5)	MPPED2 (2.3)	TAF4 (2.3)
ENSG00000143375	CGN PPI subnetwork	0.000781	<0.01	RHOD (4.0)	PKP2 (3.9)	RBMS2 (3.9)	LAMA5 (3.8)	CST6 (3.7)	CUX1 (3.6)	ANXA9 (3.5)	PRKCZ (3.2)	RIN1 (3.0)	GRB7 (3.0)
ENSG00000067900	ROCK1 PPI subnetwork	0.000782	<0.01	FERMT2 (4.9)	BTBD10 (3.6)	KANK2 (3.5)	ANKRD13A (3.2)	BVES (2.9)	RAB35 (2.9)	VPS29 (2.9)	MOBP (2.8)	CDC42SE1 (2.8)	OTUD7B (2.6)
GO:0007179	transforming growth factor beta receptor signaling pathway	0.000787	<0.01	LTBP2 (3.6)	ENSG00000249584 (3.6)	KANK2 (3.4)	LTBP3 (3.4)	FIZ1 (3.1)	ADAMTSL3 (3.0)	SKI (2.8)	ID3 (2.8)	ZFPM1 (2.8)	ZMIZ1 (2.6)
ENSG00000078142	PIK3C3 PPI subnetwork	0.000787	<0.01	RAB35 (4.1)	FLOT2 (3.4)	STAT3 (3.3)	LAT (3.0)	MGEA5 (2.8)	STAT5A (2.8)	EHBP1L1 (2.7)	PTPN11 (2.7)	STAT5B (2.6)	DLST (2.6)
MP:0000281	abnormal interventricular septum morphology	0.000787	<0.01	EGLN3 (4.5)	WNT8A (3.8)	PPP1R3B (3.4)	FAM162A (3.2)	TBX20 (3.2)	WSB1 (3.1)	P4HA1 (3.1)	FAM43A (2.9)	FERMT2 (2.9)	SLC2A4 (2.8)
ENSG00000077549	CAPZB PPI subnetwork	0.000789	<0.01	TPM3 (4.4)	OSBPL9 (3.8)	PPP1CA (3.6)	RBM45 (3.5)	ATP5B (3.4)	SNRNP70 (3.3)	MALAT1 (3.1)	ANKRD23 (3.0)	XIRP1 (3.0)	PTGES3 (3.0)
ENSG00000132142	ACACA PPI subnetwork	0.000794	<0.01	PRKCA (3.7)	ZMYND17 (3.4)	PTPN11 (3.3)	OSBPL6 (3.1)	KIAA1310 (3.0)	ZNF25 (2.9)	FHOD3 (2.9)	BRAP (2.9)	FCGR2C (2.7)	TP53INP2 (2.7)
ENSG00000105085	MED26 PPI subnetwork	0.000795	<0.01	BNIP1 (3.6)	RLF (3.4)	CDK12 (3.3)	GPN3 (3.3)	C7orf11 (3.2)	DYNLRB1 (3.2)	SSSCA1 (3.1)	SDF2 (3.1)	ASF1A (3.0)	PSMD3 (3.0)
MP:0004090	abnormal sarcomere morphology	0.000795	<0.01	TCAP (8.8)	ATP2A1 (8.5)	MYOT (8.5)	TTN (8.3)	MYOZ1 (8.1)	C10orf71 (8.0)	UNC45B (8.0)	MYOM2 (7.8)	OBSCN (7.6)	ANKRD23 (7.3)
ENSG00000135441	BLOC1S1 PPI subnetwork	0.000798	<0.01	CINP (3.5)	CUL4A (3.4)	TYW5 (3.2)	BRD7P3 (3.1)	C17orf79 (2.9)	TTC7B (2.8)	ENSG00000213062 (2.8)	SLC27A6 (2.6)	ENSG00000227540 (2.6)	FAM149B1 (2.4)
GO:0048641	regulation of skeletal muscle tissue development	0.000802	<0.01	PITX3 (3.7)	C6orf112 (3.6)	ENSG00000225826 (3.2)	KCNQ4 (3.1)	C21orf7 (3.0)	C7orf53 (2.8)	ENSG00000253426 (2.8)	SPATS2L (2.6)	CCDC141 (2.6)	C9orf3 (2.6)
ENSG00000142539	SPIB PPI subnetwork	0.000802	<0.01	NCOA6 (3.8)	CD19 (3.7)	ATXN2L (3.6)	ADRBK1 (3.5)	CSRNP1 (3.1)	PIP5K1A (3.1)	RMI2 (3.0)	CDKN1A (2.9)	TAF4 (2.9)	FCRLA (2.6)
GO:0047485	protein N-terminus binding	0.000803	<0.01	RAB1B (3.5)	VPS72 (3.4)	TMUB2 (3.3)	GOLPH3L (3.3)	PRUNE (2.9)	PACS1 (2.8)	PI4KB (2.8)	PTPN23 (2.7)	COPS4 (2.7)	MT1P3 (2.6)
MP:0002127	abnormal cardiovascular system morphology	0.000803	<0.01	HAND2 (4.9)	PLN (4.3)	ZFPM2 (4.2)	HSPB7 (4.0)	SLC27A6 (3.4)	ENSG00000224699 (3.3)	SLC8A1 (3.2)	MPPED2 (3.1)	ALPK3 (3.0)	SLC2A4 (3.0)
GO:0061383	trabecula morphogenesis	0.00081	<0.01	TBX20 (4.1)	ZNF33A (4.1)	ENSG00000179743 (3.2)	XKR6 (3.1)	RNF207 (3.0)	ZNF487P (2.9)	MATN2 (2.7)	ADAMTS19 (2.7)	LINC00189 (2.7)	MRPS21 (2.7)
GO:0009792	embryo development ending in birth or egg hatching	0.000811	<0.01	WFIKKN1 (4.3)	LIN28B (3.3)	IRX3 (3.1)	ACVR2B (3.0)	ZNF358 (3.0)	TCF7L1 (2.6)	NKD2 (2.5)	NKX2-5 (2.5)	ASB16 (2.5)	MPPED2 (2.4)
KEGG_WNT_SIGNALING_PATHWAY	KEGG_WNT_SIGNALING_PATHWAY	0.000822	<0.01	NKD2 (4.6)	TCF7L1 (3.5)	FOXN3 (3.4)	WNT8A (3.3)	ENSG00000182319 (3.2)	ADAMTS19 (3.1)	SKI (3.1)	MYH7B (3.0)	ZFYVE9 (2.9)	FAM53C (2.7)
GO:0016528	sarcoplasm	0.000826	<0.01	MYOZ1 (9.4)	MYOT (8.3)	TTN (8.3)	ATP2A1 (8.0)	TCAP (8.0)	C10orf71 (7.9)	ANKRD23 (7.4)	OBSCN (7.0)	XIRP1 (6.8)	KCNA7 (6.2)
GO:0010830	regulation of myotube differentiation	0.000839	<0.01	ENSG00000253695 (3.7)	YPEL2 (3.3)	TMEM101 (3.2)	SPEG (3.2)	TCEA3 (3.1)	SCN5A (3.0)	KCNH2 (3.0)	ZNF592 (3.0)	KLHL18 (2.9)	ANKRD9 (2.8)
ENSG00000082146	STRADB PPI subnetwork	0.00084	<0.01	GATAD2B (3.4)	C1orf114 (3.0)	SCAF11 (2.9)	GLUL (2.7)	NUCKS1 (2.6)	KIAA0317 (2.6)	C7orf61 (2.6)	WFIKKN1 (2.6)	KIAA0100 (2.6)	ENSG00000237298 (2.5)
ENSG00000147443	DOK2 PPI subnetwork	0.000844	<0.01	TMEM44 (3.1)	NMB (3.0)	ARHGEF3 (2.9)	GOLPH3L (2.8)	PHF15 (2.8)	ZFPM1 (2.7)	SLC29A2 (2.6)	C17orf63 (2.6)	RIN1 (2.6)	DENND4B (2.5)
GO:0035601	protein deacylation	0.000848	<0.01	ENSG00000238184 (3.4)	CABLES2 (3.1)	ENSG00000255517 (3.1)	ENSG00000182873 (3.1)	CDK13 (3.0)	SP3 (2.9)	CCS (2.8)	ENSG00000226009 (2.7)	LMAN2L (2.7)	CARNS1 (2.7)
ENSG00000145833	DDX46 PPI subnetwork	0.000861	<0.01	PTPN23 (5.8)	SF3B4 (5.3)	ATXN2L (4.5)	MED1 (3.9)	GBF1 (3.7)	SUPT6H (3.6)	MED24 (3.4)	YLPM1 (3.3)	CRTC2 (3.3)	SKI (3.3)
MP:0003232	abnormal forebrain development	0.000864	<0.01	TCF7L2 (4.0)	TCF7L1 (3.4)	ACVR2B (3.3)	BEND3 (3.3)	DMRTA2 (3.2)	SPEN (3.2)	NME5 (3.1)	WNT8A (3.0)	TRPV4 (3.0)	ARID2 (3.0)
ENSG00000130193	C8orf55 PPI subnetwork	0.000868	<0.01	ZNF25 (3.3)	SEC11A (3.2)	ZNFX1-AS1 (3.1)	PACS1 (2.7)	ENSG00000179743 (2.6)	CLN3 (2.6)	PPDPF (2.6)	NCOA7 (2.5)	ZFPM1 (2.5)	TPD52L1 (2.5)
ENSG00000077809	GTF2I PPI subnetwork	0.000872	<0.01	LDB1 (3.8)	CNOT1 (3.4)	ARNT (3.3)	KDM3B (3.2)	CDC42SE1 (3.2)	CRTC2 (3.1)	HDAC5 (3.1)	SLC4A2 (2.9)	RLF (2.9)	PARP9 (2.8)
ENSG00000114030	KPNA1 PPI subnetwork	0.000873	<0.01	DTX3L (4.4)	NFKB2 (3.6)	NUCKS1 (3.5)	PARP9 (3.5)	EIF2S2 (3.4)	WDR48 (3.1)	HNRNPA0 (3.0)	NOL9 (3.0)	AZIN1 (3.0)	MTDH (2.9)
REACTOME_SIGNALING_BY_PDGF	REACTOME_SIGNALING_BY_PDGF	0.000879	<0.01	CTSK (4.5)	CD248 (3.8)	GPR153 (3.7)	LTBP2 (3.3)	OLFML2B (3.2)	LTBP3 (3.2)	EHBP1L1 (3.1)	RAB40C (2.8)	ZNF436 (2.7)	DDR2 (2.7)
ENSG00000131183	SLC34A1 PPI subnetwork	0.000882	<0.01	RAB1B (3.6)	ESPN (3.4)	STUB1 (3.3)	GMPPA (3.2)	ACOT7 (3.2)	RNF150 (2.7)	SPATS2L (2.5)	FIZ1 (2.5)	ISOC1 (2.4)	NME7 (2.4)
ENSG00000198000	NOL8 PPI subnetwork	0.000883	<0.01	ZNF830 (3.8)	RLF (3.6)	C7orf11 (3.6)	LSM12 (3.3)	RBM4B (3.3)	CDK12 (3.2)	BNIP1 (3.1)	KTI12 (3.1)	BTBD10 (3.0)	ERAL1 (3.0)
ENSG00000105568	PPP2R1A PPI subnetwork	0.000906	<0.01	SENP2 (3.9)	PPP1CA (3.5)	OXSR1 (3.0)	MAP2K4 (2.9)	RAB1B (2.9)	ENSA (2.8)	PSD (2.8)	PPP3CB (2.7)	TTC7B (2.7)	PPP1CC (2.7)
ENSG00000156603	MED19 PPI subnetwork	0.000918	<0.01	GPN3 (3.9)	BNIP1 (3.6)	SDF2 (3.6)	C7orf11 (3.3)	RLF (3.3)	CDK12 (3.2)	ERAL1 (3.1)	SSSCA1 (3.1)	PSMD3 (3.0)	ASF1A (3.0)
GO:0018024	histone-lysine N-methyltransferase activity	0.000922	<0.01	SPEN (4.8)	SETD2 (4.7)	GATAD2B (4.7)	RPRD2 (4.7)	C12orf51 (4.4)	KDM2A (4.3)	KIAA1310 (4.2)	ZNF592 (3.9)	SETDB1 (3.8)	EXOG (3.8)
ENSG00000196367	TRRAP PPI subnetwork	0.000927	<0.01	HIST2H2BE (8.8)	HIST3H3 (5.9)	MEPCE (3.8)	CREBBP (3.5)	SART1 (3.1)	SETDB1 (3.1)	NCOA6 (3.1)	MED24 (3.0)	UBTF (2.9)	BRD8 (2.9)
GO:0055010	ventricular cardiac muscle tissue morphogenesis	0.00093	<0.01	TBX20 (6.0)	NPY6R (5.8)	NKX2-5 (5.4)	MYH7B (5.4)	RNF207 (4.8)	SCN5A (4.8)	MYL3 (4.5)	C10orf71 (4.3)	SLC8A1 (4.3)	ENSG00000246375 (4.2)
ENSG00000149016	TUT1 PPI subnetwork	0.000936	<0.01	KDM3B (4.8)	YLPM1 (4.6)	SUPT6H (4.1)	RBM14 (4.1)	CDK12 (3.9)	MALAT1 (3.8)	SNRNP70 (3.7)	ATXN2L (3.7)	SEC31A (3.7)	HNRNPA0 (3.5)
c. QRS
Original gene set ID	Original gene set description	Nominal P-value	FDR	Z score gene 1	Z score gene 2	Z score gene 3	Z score gene 4	Z score gene 5	Z score gene 6	Z score gene 7	Z score gene 8	Z score gene 9	Z score gene 10
MP:0000266	abnormal heart morphology	4.01e-13	<0.01	TBX20 (5.4)	TBX5 (4.9)	GATA6 (4.7)	NKX2-5 (4.7)	SCN5A (4.6)	PLN (4.5)	MYL4 (4.5)	ANKRD1 (4.4)	PDLIM5 (4.0)	GATA4 (4.0)
MP:0000295	trabecula carnea hypoplasia	1.51e-12	<0.01	TBX20 (5.2)	NKX2-5 (5.0)	TBX5 (4.6)	MYL4 (4.2)	ANKRD1 (4.0)	NPY6R (3.5)	GATA4 (3.5)	ACTN2 (3.4)	PDLIM5 (3.4)	SCN5A (3.4)
MP:0002189	abnormal myocardial trabeculae morphology	1.14e-11	<0.01	GSDMB (4.5)	NKX2-5 (4.2)	EPAS1 (3.9)	GRB7 (3.9)	TBX20 (3.7)	GATA6 (3.6)	OBSL1 (3.6)	PPP1R3B (3.4)	GPR22 (3.3)	ANKRD50 (3.2)
MP:0005294	abnormal heart ventricle morphology	8.79e-11	<0.01	ANKRD1 (6.4)	GATA6 (6.3)	NKX2-5 (5.9)	TBX20 (5.4)	GPR22 (5.4)	TBX5 (5.2)	GATA4 (5.0)	SYNPO2L (4.8)	SCN5A (4.7)	MYL4 (4.7)
ENSG00000111245	MYL2 PPI subnetwork	8.93e-11	<0.01	CASQ2 (5.3)	ANKRD1 (4.8)	SYNPO2L (4.7)	MYL4 (4.6)	ACTN2 (4.4)	PLN (4.3)	MYOM2 (4.2)	TTN (4.2)	TNNC1 (4.1)	SRL (3.9)
ENSG00000118194	TNNT2 PPI subnetwork	1.23e-10	<0.01	CASQ2 (5.9)	SYNPO2L (5.8)	ANKRD1 (5.6)	TTN (5.3)	ACTN2 (5.3)	MYL4 (5.0)	PLN (4.9)	MYOM2 (4.7)	TNNC1 (4.3)	XIRP1 (4.3)
GO:0007178	transmembrane receptor protein serine/threonine kinase signaling pathway	1.25e-10	<0.01	HEY2 (3.7)	TBX5 (3.3)	PODN (3.3)	ADAMTS6 (3.0)	ID2 (3.0)	GATA4 (3.0)	NRG1 (3.0)	GALNT10 (2.9)	PRDM6 (2.9)	VASN (2.8)
GO:0048738	cardiac muscle tissue development	1.27e-10	<0.01	MYH7B (7.1)	TBX20 (6.7)	RBM20 (6.3)	NPY6R (6.3)	SCN5A (5.8)	NKX2-5 (5.7)	MYOCD (5.0)	GATA4 (4.8)	MYL4 (4.7)	ANKRD1 (4.4)
GO:0014706	striated muscle tissue development	1.55e-10	<0.01	C20orf166-AS1 (5.2)	RBM20 (5.2)	MYH7B (5.2)	C20orf166 (4.6)	SCN5A (4.5)	MYL4 (4.1)	CCDC141 (4.1)	OBSL1 (4.0)	CHRNB1 (3.9)	MYOM2 (3.9)
ENSG00000102010	BMX PPI subnetwork	1.66e-10	<0.01	CAV2 (3.7)	MYOM2 (3.3)	SYNPO2L (3.3)	NRG1 (3.3)	CASQ2 (3.2)	SDPR (3.1)	PLN (3.0)	IGFBP3 (2.9)	PDLIM5 (2.9)	NFIB (2.8)
GO:0060537	muscle tissue development	2.04e-10	<0.01	C20orf166-AS1 (5.3)	MYH7B (5.2)	RBM20 (5.1)	C20orf166 (4.5)	SCN5A (4.4)	OBSL1 (4.0)	MYL4 (4.0)	MYOM2 (3.8)	CCDC141 (3.8)	C9orf3 (3.8)
ENSG00000182533	CAV3 PPI subnetwork	2.67e-10	<0.01	CASQ2 (4.0)	MYOM2 (4.0)	NPY6R (4.0)	MYL4 (3.8)	SCN5A (3.8)	SYNPO2L (3.7)	PPP1R3B (3.7)	PLN (3.7)	OBSL1 (3.5)	NKX2-5 (3.5)
GO:0055007	cardiac muscle cell differentiation	3.82e-10	<0.01	TBX20 (5.8)	NPY6R (5.5)	RBM20 (5.3)	C20orf166-AS1 (4.9)	MYH7B (4.9)	GATA4 (4.8)	SCN5A (4.8)	NKX2-5 (4.7)	CCDC141 (4.5)	MYL4 (4.0)
ENSG00000100644	HIF1A PPI subnetwork	5.75e-10	<0.01	CDKN1A (3.7)	FXR2 (3.4)	BAZ2A (3.1)	PPP1R3B (2.9)	C6orf204 (2.8)	HBP1 (2.7)	SYNPO2L (2.7)	DCP1A (2.6)	BAG3 (2.6)	SENP3 (2.6)
MP:0002953	thick ventricular wall	7.63e-10	<0.01	PLN (7.0)	MYL4 (6.5)	MYH7B (5.5)	TBX5 (5.3)	SYNPO2L (5.3)	ANKRD1 (5.2)	XIRP1 (5.1)	CASQ2 (5.1)	ACTN2 (4.9)	MYOM2 (4.9)
ENSG00000100292	HMOX1 PPI subnetwork	8.18e-10	<0.01	MYL4 (5.6)	CASQ2 (5.3)	SYNPO2L (5.0)	ANKRD1 (4.9)	TNNC1 (4.6)	ACTN2 (4.5)	PLN (4.4)	TTN (4.4)	PPP1R3B (3.9)	MYOM2 (3.9)
ENSG00000163806	SPDYA PPI subnetwork	9.27e-10	<0.01	MYL4 (4.3)	SRL (4.0)	SYNPO2L (3.7)	PDLIM5 (3.7)	ACTN2 (3.6)	TTN (3.5)	CASQ2 (3.4)	MYOCD (3.4)	XIRP1 (3.4)	MYBPC2 (3.3)
GO:0007507	heart development	9.78e-10	<0.01	TBX20 (6.4)	MYH7B (5.2)	RBM20 (5.0)	NKX2-5 (4.8)	NPY6R (4.1)	SCN5A (4.0)	HAND1 (4.0)	TBX5 (3.9)	MYOCD (3.8)	HEY2 (3.8)
ENSG00000112062	MAPK14 PPI subnetwork	1.05e-09	<0.01	CSRNP1 (4.6)	ID2 (4.1)	CDKN1A (3.8)	KLF2 (3.4)	EIF4A1 (3.0)	FXR2 (2.8)	PROCR (2.6)	HMGA2 (2.5)	ZFYVE9 (2.5)	RALY (2.4)
ENSG00000073756	PTGS2 PPI subnetwork	1.55e-09	<0.01	ANKRD1 (4.1)	CASQ2 (4.1)	SYNPO2L (4.0)	TNNC1 (3.8)	JOSD2 (3.7)	MYOM2 (3.7)	NKX2-5 (3.7)	PLN (3.6)	ACTN2 (3.5)	PPP1R3B (3.4)
MP:0000274	enlarged heart	1.83e-09	<0.01	MYL4 (6.5)	NKX2-5 (6.3)	SCN5A (5.3)	TBX20 (5.2)	PLN (5.2)	ANKRD1 (5.2)	XIRP1 (5.1)	ACTN2 (4.8)	TNNC1 (4.7)	MYOCD (4.7)
MP:0002833	increased heart weight	1.87e-09	<0.01	PLN (8.4)	XIRP1 (7.1)	NKX2-5 (6.2)	SYNPO2L (5.9)	CASQ2 (5.9)	MYOCD (5.7)	NPY6R (5.7)	ACTN2 (5.6)	SRL (5.3)	ANKRD1 (5.1)
MP:0001544	abnormal cardiovascular system physiology	2.03e-09	<0.01	PLN (7.1)	NKX2-5 (6.5)	TBX5 (6.2)	NPY6R (5.8)	CASQ2 (5.4)	MYL4 (5.3)	MYOM2 (5.2)	ANKRD1 (5.1)	XIRP1 (5.0)	SYNPO2L (5.0)
GO:0003205	cardiac chamber development	2.14e-09	<0.01	TBX20 (7.0)	RBM20 (5.3)	NKX2-5 (4.9)	NPY6R (4.7)	MYH7B (4.6)	HAND1 (4.6)	TBX5 (4.6)	SCN5A (4.5)	PRDM6 (4.3)	GATA6 (4.0)
MP:0000280	thin ventricular wall	2.25e-09	<0.01	GATA6 (5.9)	MYOCD (5.2)	PLN (4.8)	TBX20 (4.5)	RBM20 (4.3)	GATA4 (4.3)	PROCR (4.0)	PPP1R3B (3.9)	NKX2-5 (3.8)	ID2 (3.7)
ENSG00000007171	NOS2 PPI subnetwork	2.36e-09	<0.01	ANKRD1 (5.1)	CASQ2 (5.0)	SYNPO2L (4.6)	MYL4 (4.6)	TNNC1 (4.2)	ACTN2 (4.1)	PLN (4.1)	TTN (4.0)	PPP1R3B (4.0)	MYOM2 (3.8)
ENSG00000175084	DES PPI subnetwork	2.54e-09	<0.01	CASQ2 (5.4)	SRL (5.4)	TTN (5.4)	ACTN2 (5.3)	TNNC1 (5.2)	SYNPO2L (5.2)	MYOM2 (5.1)	XIRP1 (5.1)	MYOT (4.5)	MYBPC2 (4.5)
MP:0003984	embryonic growth retardation	2.74e-09	<0.01	HAND1 (5.1)	GATA6 (4.7)	GATA4 (4.1)	NKX2-5 (4.0)	UBR5 (3.9)	SOX7 (3.7)	EPAS1 (3.6)	TBX3 (3.5)	BMP2 (3.5)	DCP1A (2.9)
MP:0001698	decreased embryo size	3.04e-09	<0.01	GATA6 (4.8)	GATA4 (3.9)	HAND1 (3.7)	UBR5 (3.2)	KIAA1267 (3.0)	IGF2 (2.9)	ACVR2B (2.8)	PBRM1 (2.8)	CDC27 (2.8)	XPO1 (2.8)
GO:0061061	muscle structure development	4.3e-09	<0.01	C20orf166 (6.0)	C20orf166-AS1 (5.4)	MYH7B (4.7)	CHRNB1 (4.7)	RBM20 (4.6)	MYOM2 (4.3)	SRL (4.3)	XIRP1 (4.1)	CASQ2 (4.1)	MEGF10 (4.1)
MP:0002128	abnormal blood circulation	6.53e-09	<0.01	GATA6 (5.1)	TBX5 (4.8)	BMP2 (4.0)	PROCR (3.8)	GSDMB (3.5)	ID2 (3.4)	TBX3 (3.4)	PRDM6 (3.4)	CCDC141 (3.3)	MYL4 (3.2)
MP:0011098	complete embryonic lethality during organogenesis	7.22e-09	<0.01	GATA6 (5.0)	HAND1 (5.0)	SOX7 (4.8)	GATA4 (4.2)	TBX5 (4.1)	EPAS1 (3.9)	NKX2-5 (3.7)	TBX3 (3.7)	PRDM6 (3.7)	MYL4 (3.6)
GO:0055013	cardiac muscle cell development	8.83e-09	<0.01	NPY6R (6.3)	MYH7B (5.8)	TBX20 (5.3)	SCN5A (4.6)	MYL4 (4.6)	NKX2-5 (4.6)	CCDC141 (4.6)	RBM20 (4.4)	GATA4 (4.1)	TBX5 (4.1)
GO:0055006	cardiac cell development	8.83e-09	<0.01	NPY6R (6.3)	MYH7B (5.8)	TBX20 (5.3)	SCN5A (4.6)	MYL4 (4.6)	NKX2-5 (4.6)	CCDC141 (4.6)	RBM20 (4.4)	GATA4 (4.1)	TBX5 (4.1)
ENSG00000112658	SRF PPI subnetwork	1.09e-08	<0.01	CASQ2 (3.6)	CHRNB1 (3.5)	OBSL1 (3.1)	C20orf166-AS1 (3.0)	SOX7 (2.8)	PLN (2.8)	PALLD (2.6)	TCF12 (2.6)	SYNPO2L (2.6)	NKX2-5 (2.6)
GO:0003206	cardiac chamber morphogenesis	1.09e-08	<0.01	TBX20 (6.8)	RBM20 (5.2)	NKX2-5 (5.1)	NPY6R (5.1)	SCN5A (4.5)	TBX5 (4.4)	HAND1 (4.4)	MYH7B (4.3)	MYL4 (4.1)	PRDM6 (4.1)
GO:0060419	heart growth	1.81e-08	<0.01	PKD2L2 (3.8)	MYH7B (3.8)	C20orf166-AS1 (3.7)	PRDM6 (3.6)	GATA6 (3.2)	MYOCD (3.0)	TBX20 (3.0)	NKX2-5 (3.0)	RBM20 (2.8)	C1orf213 (2.8)
ENSG00000108854	SMURF2 PPI subnetwork	1.82e-08	<0.01	MYOT (6.4)	MYBPC2 (6.3)	ACTN2 (5.8)	TTN (5.5)	SRL (5.3)	ANKRD1 (5.3)	SYNPO2L (5.3)	XIRP1 (5.2)	PDLIM5 (4.9)	TNNC1 (4.9)
GO:0005924	cell-substrate adherens junction	1.88e-08	<0.01	PALLD (5.4)	PDLIM5 (5.3)	CAV2 (5.0)	FHL2 (4.7)	CAV1 (4.3)	SDPR (4.1)	PLN (3.9)	MYOCD (3.8)	ANKRD1 (3.7)	TES (3.4)
GO:0042692	muscle cell differentiation	1.9e-08	<0.01	C20orf166 (4.9)	C20orf166-AS1 (4.6)	RBM20 (4.2)	TBX20 (4.0)	C9orf3 (4.0)	OBSL1 (4.0)	CCDC141 (3.9)	MEGF10 (3.9)	SCN5A (3.8)	CHRNB1 (3.8)
GO:0000988	protein binding transcription factor activity	2e-08	<0.01	KIAA1267 (4.2)	SP2 (4.2)	PHF13 (4.0)	KIAA0913 (3.8)	NCOA6 (3.7)	BAZ2A (3.7)	POLR2A (3.4)	ZNF358 (3.3)	TCF7L2 (3.2)	NFIA (2.9)
ENSG00000164867	NOS3 PPI subnetwork	2.05e-08	<0.01	SYNPO2L (4.0)	PLN (3.8)	MYOCD (3.7)	CASQ2 (3.7)	NPY6R (3.4)	ANKRD1 (3.4)	EPAS1 (3.2)	SOX7 (3.2)	NKX2-5 (3.2)	MYOM2 (3.0)
MP:0010724	thick interventricular septum	2.06e-08	<0.01	NKX2-5 (4.0)	PLN (3.9)	TBX20 (3.8)	MYL4 (3.5)	ANKRD1 (3.4)	CAV2 (3.3)	TBX5 (3.1)	SYNPO2L (3.0)	GATA4 (3.0)	IGF2 (2.8)
GO:0035051	cardiac cell differentiation	2.3e-08	<0.01	TBX20 (5.9)	GATA4 (4.9)	NPY6R (4.9)	RBM20 (4.7)	NKX2-5 (4.7)	SCN5A (4.4)	MYH7B (4.1)	CCDC141 (3.9)	ANKRD1 (3.8)	C20orf166-AS1 (3.7)
ENSG00000050748	MAPK9 PPI subnetwork	2.52e-08	<0.01	CSRNP1 (5.8)	KLF2 (5.3)	EIF4A1 (3.3)	GIT2 (3.0)	CDKN1A (2.9)	BAG3 (2.8)	SETBP1 (2.7)	ZBTB4 (2.7)	ID2 (2.6)	SOX7 (2.5)
MP:0003140	dilated heart atrium	2.91e-08	<0.01	PLN (6.0)	GATA6 (5.9)	GPR22 (5.8)	TBX20 (5.7)	NKX2-5 (5.6)	SCN5A (5.3)	PRDM6 (4.8)	ITGA9 (4.5)	MYOCD (4.5)	GATA4 (4.3)
ENSG00000142208	AKT1 PPI subnetwork	3.12e-08	<0.01	HBP1 (3.4)	BAP1 (3.3)	DCP1A (3.3)	STRN (3.2)	RRM2B (2.8)	STK38 (2.8)	SKI (2.7)	ZYG11B (2.5)	UBR5 (2.5)	ZFYVE9 (2.4)
GO:0051146	striated muscle cell differentiation	3.39e-08	<0.01	SCN5A (5.1)	C20orf166-AS1 (4.9)	C20orf166 (4.6)	CCDC141 (4.5)	TBX20 (4.5)	MYL4 (4.4)	RBM20 (4.3)	MYOM2 (4.2)	SRL (4.1)	XIRP1 (4.0)
MP:0001614	abnormal blood vessel morphology	5.24e-08	<0.01	SOX7 (6.2)	SEMA3G (4.1)	IGFBP3 (3.8)	EPAS1 (3.7)	CAV1 (3.5)	STAB1 (3.4)	HEY2 (3.3)	VASN (3.2)	KLF7 (3.0)	IGF2 (3.0)
MP:0001718	abnormal visceral yolk sac morphology	5.7e-08	<0.01	GATA6 (5.5)	TBX5 (5.0)	GATA4 (4.9)	TBX20 (4.5)	PRDM6 (4.2)	BMP2 (3.8)	HAND1 (3.8)	APOH (3.6)	MYL4 (3.6)	ZFPM1 (3.3)
GO:0090092	regulation of transmembrane receptor protein serine/threonine kinase signaling pathway	5.71e-08	<0.01	HEY2 (3.6)	ADAMTS6 (3.4)	PRDM6 (3.2)	TBX5 (3.1)	GALNT10 (3.0)	MYOCD (2.9)	VASN (2.8)	ANKRD50 (2.8)	BMP2 (2.8)	IRX3 (2.8)
GO:0000989	transcription factor binding transcription factor activity	6.12e-08	<0.01	SP2 (4.4)	KIAA1267 (4.2)	PHF13 (3.9)	KIAA0913 (3.7)	NCOA6 (3.7)	BAZ2A (3.7)	POLR2A (3.4)	ZNF358 (3.2)	TCF7L2 (3.1)	CSRNP1 (2.9)
GO:0030055	cell-substrate junction	7.1e-08	<0.01	PDLIM5 (5.3)	PALLD (5.3)	CAV2 (5.1)	FHL2 (4.7)	CAV1 (4.4)	SDPR (4.0)	PLN (3.8)	MYOCD (3.7)	TES (3.5)	ANKRD1 (3.4)
GO:0016049	cell growth	7.42e-08	<0.01	ADAMTS6 (3.2)	CRIM1 (2.9)	TCEA3 (2.9)	PRR16 (2.7)	ZBTB4 (2.7)	VASN (2.6)	ENSG00000227274 (2.6)	ZNF436 (2.6)	PODN (2.5)	GLIS2 (2.4)
GO:0003231	cardiac ventricle development	7.54e-08	<0.01	TBX20 (6.8)	NKX2-5 (5.2)	NPY6R (5.2)	RBM20 (5.2)	MYH7B (4.7)	SCN5A (4.4)	ENSG00000227544 (4.4)	TBX5 (4.3)	MYL4 (4.2)	GPR22 (3.9)
MP:0005598	decreased ventricle muscle contractility	7.83e-08	<0.01	PLN (7.6)	ANKRD1 (7.5)	SYNPO2L (7.4)	XIRP1 (7.0)	ACTN2 (7.0)	MYL4 (6.9)	SRL (6.6)	SCN5A (6.5)	CASQ2 (6.4)	NPY6R (5.8)
GO:0035265	organ growth	8.18e-08	<0.01	PKD2L2 (3.8)	PRDM6 (3.3)	MYOCD (3.3)	ENSG00000235300 (3.2)	ADAMTS6 (3.1)	NKX2-5 (2.9)	PRDM16 (2.8)	MYH7B (2.8)	SCN5A (2.7)	GATA6 (2.7)
ENSG00000213639	PPP1CB PPI subnetwork	8.2e-08	<0.01	MYOCD (3.8)	DYNLRB1 (2.9)	MYL4 (2.9)	ANKRD13A (2.8)	KCTD10 (2.7)	PLN (2.7)	NFIB (2.6)	PDLIM5 (2.5)	SENP3 (2.4)	CASQ2 (2.3)
GO:0007517	muscle organ development	8.66e-08	<0.01	C20orf166-AS1 (6.1)	C20orf166 (5.9)	CHRNB1 (5.0)	RBM20 (4.7)	MYH7B (4.6)	MEGF10 (4.4)	MYOM2 (4.3)	XIRP1 (4.2)	SRL (4.2)	C9orf3 (4.1)
GO:0055017	cardiac muscle tissue growth	8.95e-08	<0.01	PRDM6 (4.4)	MYOCD (3.8)	NKX2-5 (3.7)	TBX20 (3.7)	MYH7B (3.6)	RBM20 (3.6)	PKD2L2 (3.5)	ENSG00000227839 (3.0)	PRDM16 (2.9)	YPEL2 (2.9)
MP:0004076	abnormal vitelline vascular remodeling	9.17e-08	<0.01	SOX7 (4.7)	TBX5 (4.2)	ANKRD1 (3.8)	MYL4 (3.5)	EPAS1 (3.5)	GATA6 (3.5)	ITGA9 (3.2)	YPEL2 (3.1)	TBX20 (3.1)	ZYG11B (3.1)
MP:0003921	abnormal heart left ventricle morphology	9.59e-08	<0.01	TBX20 (6.6)	NKX2-5 (6.6)	MYL4 (6.2)	TNNC1 (5.3)	ANKRD1 (5.1)	SCN5A (4.9)	PLN (4.8)	TBX5 (4.7)	XIRP1 (4.4)	SYNPO2L (4.2)
GO:0030308	negative regulation of cell growth	9.78e-08	<0.01	TCEA3 (3.4)	C1orf213 (3.4)	PLEKHA3 (3.1)	THAP3 (2.8)	ENSG00000227274 (2.7)	ENSG00000231437 (2.7)	PHF13 (2.4)	ZNF436 (2.3)	HERPUD2 (2.3)	ZBTB4 (2.3)
MP:0002754	dilated heart right ventricle	1.23e-07	<0.01	ANKRD1 (5.2)	MYOCD (4.7)	XIRP1 (4.4)	CASQ2 (4.1)	RBM20 (4.1)	TNNC1 (4.1)	NFIA (4.0)	CRIM1 (3.9)	EPAS1 (3.9)	ITGA7 (3.8)
GO:0001558	regulation of cell growth	1.26e-07	<0.01	ENSG00000227274 (3.2)	ADAMTS6 (3.1)	ZBTB4 (3.1)	TCEA3 (3.1)	CRIM1 (2.6)	PRR16 (2.5)	VASN (2.5)	FXR2 (2.4)	C9orf3 (2.2)	ENSG00000185294 (2.1)
GO:0005925	focal adhesion	1.28e-07	<0.01	CAV2 (5.2)	PALLD (5.2)	PDLIM5 (4.9)	FHL2 (4.4)	CAV1 (4.3)	SDPR (4.0)	TES (3.4)	MYOCD (3.4)	CTDSPL (3.3)	EPAS1 (3.1)
MP:0002127	abnormal cardiovascular system morphology	1.34e-07	<0.01	GATA6 (4.7)	RBM20 (4.4)	PLN (4.3)	PRDM6 (3.8)	MYOCD (3.7)	SYNPO2L (3.2)	HAND1 (3.0)	PROM1 (2.8)	HEY2 (2.8)	NKX2-5 (2.8)
GO:0003714	transcription corepressor activity	1.42e-07	<0.01	ID2 (4.5)	PHF13 (4.3)	CSRNP1 (4.0)	ZNF358 (4.0)	NFIA (3.8)	SP2 (3.5)	SLC38A2 (3.3)	ENSG00000236719 (3.3)	ZFPM1 (3.0)	BAZ2A (3.0)
MP:0003141	cardiac fibrosis	1.49e-07	<0.01	PLN (7.0)	CASQ2 (6.7)	SYNPO2L (6.4)	NPY6R (6.3)	XIRP1 (6.3)	ANKRD1 (6.2)	ACTN2 (5.6)	TNNC1 (5.5)	SRL (5.4)	TTN (5.2)
GO:0003007	heart morphogenesis	1.63e-07	<0.01	TBX20 (5.9)	RBM20 (4.4)	NKX2-5 (4.2)	HAND1 (4.1)	NPY6R (4.0)	GATA6 (4.0)	PRDM6 (3.9)	SCN5A (3.8)	MYL4 (3.8)	MYH7B (3.7)
MP:0005312	pericardial effusion	2.08e-07	<0.01	MYL4 (5.5)	ANKRD1 (4.8)	NKX2-5 (4.8)	TBX20 (4.4)	GATA4 (4.3)	PLN (4.3)	TBX5 (4.2)	SCN5A (4.0)	CCDC141 (4.0)	MYOCD (4.0)
GO:0048634	regulation of muscle organ development	2.16e-07	<0.01	MYH7B (4.1)	SCN5A (3.8)	C9orf3 (3.6)	C20orf166-AS1 (3.5)	ENSG00000231131 (3.5)	RBM20 (3.5)	PRDM6 (3.3)	YPEL2 (3.3)	TBX20 (3.1)	CCDC141 (3.1)
MP:0000278	abnormal myocardial fiber morphology	2.19e-07	<0.01	SYNPO2L (8.4)	MYL4 (8.4)	ANKRD1 (8.2)	CASQ2 (8.1)	TNNC1 (8.0)	ACTN2 (7.8)	PLN (7.6)	SRL (7.1)	NKX2-5 (6.9)	XIRP1 (6.9)
GO:0003712	transcription cofactor activity	2.23e-07	<0.01	SP2 (4.3)	KIAA1267 (4.3)	PHF13 (3.9)	KIAA0913 (3.8)	BAZ2A (3.7)	NCOA6 (3.7)	POLR2A (3.4)	ZNF358 (3.1)	TCF7L2 (3.1)	NFIA (2.8)
GO:0055012	ventricular cardiac muscle cell differentiation	2.26e-07	<0.01	TBX20 (4.0)	GATA4 (3.5)	CCDC141 (3.5)	RBM20 (3.3)	MYH7B (2.9)	ENSG00000233705 (2.8)	GPR22 (2.6)	YPEL2 (2.6)	SCN5A (2.4)	IRX4 (2.4)
MP:0005140	decreased cardiac muscle contractility	2.32e-07	<0.01	ANKRD1 (7.3)	XIRP1 (7.1)	PLN (6.8)	SYNPO2L (6.8)	NKX2-5 (6.8)	TNNC1 (6.7)	CASQ2 (6.7)	ACTN2 (6.6)	MYL4 (6.3)	NPY6R (6.3)
GO:0008134	transcription factor binding	2.33e-07	<0.01	PRDM6 (5.1)	KLF2 (4.2)	GATA6 (3.6)	GATA4 (3.5)	SKI (3.3)	BMP2 (3.2)	TCF7L2 (3.2)	BAZ2A (3.2)	HEY2 (3.2)	ID2 (3.1)
ENSG00000115641	FHL2 PPI subnetwork	2.43e-07	<0.01	XIRP1 (4.7)	NPY6R (4.5)	MYOM2 (4.1)	FBXO32 (4.1)	ACTN2 (3.8)	SYNPO2L (3.7)	PLN (3.5)	SRL (3.4)	MYOT (3.4)	BAG3 (3.3)
GO:0007179	transforming growth factor beta receptor signaling pathway	2.43e-07	<0.01	GALNT10 (3.8)	ANKRD50 (3.4)	KIAA1267 (3.2)	ZBTB4 (2.9)	SKI (2.8)	ZFPM1 (2.8)	GLIS2 (2.8)	VASN (2.7)	ID2 (2.5)	PHF13 (2.4)
MP:0000270	abnormal heart tube morphology	2.51e-07	<0.01	GATA6 (7.0)	SCN5A (5.9)	GATA4 (5.9)	TBX20 (5.4)	NKX2-5 (5.2)	PRDM6 (5.0)	TBX5 (4.7)	WNT8A (4.5)	ANKRD1 (4.5)	MYL4 (4.4)
MP:0000267	abnormal heart development	2.52e-07	<0.01	GATA6 (7.3)	HAND1 (5.9)	TBX20 (5.1)	MYL4 (4.8)	PRDM6 (4.7)	GATA4 (4.7)	NKX2-5 (4.2)	SOX7 (4.1)	EPAS1 (4.0)	ZFPM1 (3.8)
GO:0048514	blood vessel morphogenesis	2.54e-07	<0.01	SOX7 (5.9)	IGFBP3 (4.1)	PROCR (3.5)	EPAS1 (3.4)	ADAMTS6 (3.2)	SEMA3G (3.1)	CAV1 (3.1)	STAB1 (3.1)	ITGA9 (3.0)	VASN (3.0)
GO:0060038	cardiac muscle cell proliferation	2.83e-07	<0.01	PRDM6 (4.4)	MYOCD (4.0)	TBX20 (4.0)	MYH7B (3.5)	NKX2-5 (3.5)	RBM20 (3.4)	PRDM16 (3.1)	PKD2L2 (3.1)	ADAMTS6 (3.0)	ENSG00000227839 (3.0)
MP:0005592	abnormal vascular smooth muscle morphology	2.96e-07	<0.01	MYOCD (4.1)	EPAS1 (3.8)	SOX7 (3.4)	PLN (3.4)	PROCR (3.1)	FUT11 (3.1)	SCN5A (3.0)	STAB1 (2.9)	GLIS2 (2.8)	RBM20 (2.7)
MP:0001719	absent vitelline blood vessels	3.37e-07	<0.01	TBX5 (5.6)	EPAS1 (4.7)	GATA6 (4.3)	SOX7 (4.1)	MYL4 (4.1)	TBX3 (3.9)	PRDM6 (3.7)	TBX20 (3.5)	HAND1 (3.4)	ITGA9 (3.4)
ENSG00000182809	CRIP2 PPI subnetwork	3.41e-07	<0.01	ACTN2 (8.6)	SYNPO2L (8.5)	XIRP1 (8.1)	TTN (7.9)	PLN (7.4)	CASQ2 (7.3)	TNNC1 (7.2)	MYL4 (7.0)	SRL (6.9)	MYOM2 (6.8)
GO:0005912	adherens junction	3.43e-07	<0.01	PDLIM5 (5.4)	PALLD (5.4)	CAV2 (4.6)	FHL2 (4.4)	ANKRD1 (4.1)	CAV1 (3.9)	FHOD3 (3.7)	IRX4 (3.7)	SDPR (3.3)	CTDSPL (3.2)
GO:0055001	muscle cell development	3.43e-07	<0.01	SCN5A (5.3)	CCDC141 (5.3)	C20orf166 (5.0)	C20orf166-AS1 (5.0)	MYL4 (4.7)	SRL (4.6)	MYH7B (4.3)	XIRP1 (4.3)	NPY6R (4.2)	SYNPO2L (4.2)
GO:0001701	in utero embryonic development	3.66e-07	<0.01	SOX7 (3.3)	HAND1 (3.1)	ZFPM1 (2.8)	SAP30L (2.6)	ACVR2B (2.6)	ZNF358 (2.4)	EPAS1 (2.3)	UBE3B (2.3)	ITGA9 (2.3)	GATA6 (2.3)
ENSG00000167110	GOLGA2 PPI subnetwork	3.87e-07	<0.01	CASQ2 (3.8)	PLN (3.7)	XIRP1 (3.7)	SYNPO2L (3.6)	PROCR (3.6)	ANKRD1 (3.6)	NKX2-5 (3.5)	TTN (3.3)	MYL4 (3.3)	NRG1 (3.2)
GO:0070412	R-SMAD binding	3.91e-07	<0.01	KLF2 (5.0)	PLCD1 (4.0)	CSRNP1 (3.9)	ID2 (3.9)	HTR1D (3.5)	ANKRD50 (3.3)	PRDM6 (2.9)	ENSG00000258517 (2.5)	ZFPM1 (2.5)	C5orf41 (2.5)
GO:0046332	SMAD binding	3.98e-07	<0.01	ID2 (4.9)	SKI (4.1)	PLEKHA3 (4.0)	KLF2 (3.9)	GATA6 (3.8)	ANKRD50 (3.8)	ZFPM1 (3.1)	GATA4 (3.1)	ZCCHC11 (3.0)	NOTCH2 (2.9)
GO:0034504	protein localization to nucleus	4.28e-07	<0.01	ENSG00000230124 (3.2)	ENSG00000254235 (3.1)	ZNF436 (3.1)	GALNT10 (3.0)	C5orf41 (3.0)	NOTCH2 (3.0)	ASAP3 (2.9)	ZCCHC11 (2.8)	SLC41A1 (2.2)	KIAA1267 (2.2)
MP:0002753	dilated heart left ventricle	4.29e-07	<0.01	PLN (8.4)	CASQ2 (7.4)	SYNPO2L (6.7)	XIRP1 (6.6)	ACTN2 (6.6)	SRL (6.4)	ANKRD1 (6.4)	TNNC1 (6.1)	MYOM2 (5.9)	TBX20 (5.6)
MP:0000281	abnormal interventricular septum morphology	4.46e-07	<0.01	GATA6 (5.0)	WNT8A (3.8)	CAV1 (3.5)	PPP1R3B (3.4)	BMP2 (3.3)	TBX20 (3.2)	HAND1 (3.2)	ID2 (3.2)	ANKRD1 (2.9)	IGFBP3 (2.8)
GO:0090100	positive regulation of transmembrane receptor protein serine/threonine kinase signaling pathway	4.46e-07	<0.01	HEY2 (3.4)	TBX20 (3.4)	YPEL2 (3.2)	PRDM16 (3.0)	PRDM6 (2.7)	ZFPM1 (2.7)	ACVR2B (2.7)	IGF2 (2.6)	ZNF358 (2.5)	KCTD10 (2.5)
GO:0070161	anchoring junction	5.33e-07	<0.01	PDLIM5 (5.1)	PALLD (4.8)	CAV2 (4.6)	IRX4 (4.6)	FHL2 (4.1)	ANKRD1 (3.8)	CAV1 (3.7)	FHOD3 (3.4)	SOX15 (3.3)	CTDSPL (3.3)
ENSG00000128591	FLNC PPI subnetwork	5.8e-07	<0.01	TTN (5.3)	MYBPC2 (4.9)	MYOM2 (4.6)	ACTN2 (4.5)	TNNC1 (4.1)	SRL (4.1)	SYNPO2L (4.0)	XIRP1 (3.9)	MYOT (3.6)	CASQ2 (3.2)
ENSG00000162889	MAPKAPK2 PPI subnetwork	5.95e-07	<0.01	PLN (4.2)	SYNPO2L (3.8)	MYOM2 (3.7)	ANKRD1 (3.5)	CASQ2 (3.5)	TNNC1 (3.3)	XIRP1 (3.2)	NT5DC2 (3.1)	TTN (3.1)	MYL4 (3.0)
GO:0016202	regulation of striated muscle tissue development	6.04e-07	<0.01	MYH7B (4.1)	ENSG00000231131 (3.7)	RBM20 (3.6)	SCN5A (3.5)	PRDM6 (3.5)	C9orf3 (3.4)	YPEL2 (3.3)	C20orf166-AS1 (3.2)	CCDC141 (3.2)	TBX20 (3.2)
GO:0048644	muscle organ morphogenesis	6.14e-07	<0.01	RBM20 (5.4)	NPY6R (5.2)	TBX20 (4.8)	MYL4 (4.6)	ENSG00000253426 (4.5)	C20orf166 (4.4)	MYH7B (4.4)	XIRP1 (4.3)	TNNC1 (4.1)	MYOM2 (4.0)
GO:0045926	negative regulation of growth	6.63e-07	<0.01	C1orf213 (2.9)	ENSG00000227274 (2.9)	TCEA3 (2.9)	ENSG00000247982 (2.7)	CRIM1 (2.6)	ZNF436 (2.5)	ASIP (2.4)	C5orf41 (2.3)	YPEL2 (2.3)	DCP1A (2.3)
GO:0040008	regulation of growth	6.76e-07	<0.01	CRIM1 (2.9)	IRS1 (2.8)	FXR2 (2.6)	PRR16 (2.4)	NFIA (2.3)	KIAA1328 (2.2)	ZBTB4 (2.2)	RBM20 (2.2)	NKX2-5 (2.1)	ZNF436 (2.1)
MP:0005439	decreased glycogen level	7.79e-07	<0.01	MYOT (4.3)	PPP1R3B (4.1)	ITGA7 (4.0)	MYBPC2 (3.8)	NPY6R (3.7)	TTN (3.7)	XIRP1 (3.5)	ECHDC2 (3.3)	ORMDL3 (3.2)	ACTN2 (3.0)
MP:0000750	abnormal muscle regeneration	8.12e-07	<0.01	ITGA7 (5.1)	CAV1 (4.7)	CHRNB1 (4.7)	MEGF10 (3.8)	SYNPO2L (3.7)	XIRP1 (3.6)	TTN (3.6)	SRL (3.4)	MYBPC2 (3.4)	CSRNP1 (3.3)
MP:0001787	pericardial edema	8.66e-07	<0.01	GATA4 (6.1)	TBX5 (5.0)	GATA6 (4.8)	NKX2-5 (4.0)	MYL4 (3.5)	ZFPM1 (3.3)	SIPA1L1 (3.2)	HAND1 (3.0)	PRDM6 (3.0)	SOX7 (2.9)
GO:0003229	ventricular cardiac muscle tissue development	9.28e-07	<0.01	TBX20 (6.6)	NKX2-5 (6.3)	NPY6R (6.2)	RBM20 (5.8)	SCN5A (5.4)	MYH7B (5.3)	RNF207 (5.3)	MYL4 (4.9)	ENSG00000227544 (4.7)	IRX4 (4.6)
GO:0030509	BMP signaling pathway	9.48e-07	<0.01	PODN (3.7)	TBX5 (3.4)	NRG1 (3.3)	ID2 (3.2)	FHOD3 (3.1)	TDH (3.0)	HEY2 (3.0)	ADAMTS6 (2.7)	PRDM6 (2.7)	HAND1 (2.7)
MP:0002652	thin myocardium	1.08e-06	<0.01	NKX2-5 (4.3)	GPR22 (3.7)	ANKRD28 (3.3)	PLN (3.3)	GATA6 (3.3)	C11orf9 (3.3)	PDLIM5 (3.2)	ENSG00000235300 (3.0)	NFIB (3.0)	TBX20 (3.0)
ENSG00000120693	SMAD9 PPI subnetwork	1.11e-06	<0.01	ID2 (4.3)	HEY2 (3.1)	LTN1 (3.0)	UBR5 (2.8)	KIAA0913 (2.5)	EPAS1 (2.5)	PDLIM5 (2.5)	TBX3 (2.4)	ZFYVE9 (2.4)	BAG3 (2.4)
GO:0001568	blood vessel development	1.15e-06	<0.01	SOX7 (5.6)	IGFBP3 (4.1)	PROCR (3.4)	EPAS1 (3.4)	VASN (3.2)	SEMA3G (3.2)	STAB1 (3.1)	ADAMTS6 (3.0)	CAV1 (2.9)	KLF2 (2.9)
MP:0005329	abnormal myocardium layer morphology	1.29e-06	<0.01	ANKRD1 (6.7)	SCN5A (6.3)	NPY6R (5.6)	SYNPO2L (5.2)	ACTN2 (5.2)	NKX2-5 (5.1)	TNNC1 (5.0)	SRL (4.9)	TBX5 (4.9)	MYL4 (4.8)
MP:0003229	abnormal vitelline vasculature morphology	1.48e-06	<0.01	EPAS1 (5.1)	SOX7 (4.9)	IGFBP3 (3.8)	HEY2 (3.3)	FUT11 (3.0)	CAV1 (3.0)	STAB1 (3.0)	SEMA3G (3.0)	GATA6 (2.9)	KIAA1267 (2.7)
ENSG00000085662	AKR1B1 PPI subnetwork	1.53e-06	<0.01	SYNPO2L (4.7)	ANKRD1 (4.6)	PLN (4.4)	NKX2-5 (4.4)	ACTN2 (4.4)	MYOM2 (4.3)	CASQ2 (4.2)	MYL4 (4.0)	NPY6R (3.6)	TTN (3.6)
GO:0060415	muscle tissue morphogenesis	1.59e-06	<0.01	RBM20 (5.8)	NPY6R (5.5)	MYL4 (5.0)	TBX20 (4.9)	MYH7B (4.4)	ENSG00000253426 (4.3)	SCN5A (4.3)	NKX2-5 (4.2)	XIRP1 (4.1)	C20orf166 (4.1)
MP:0006085	myocardial necrosis	1.76e-06	<0.01	CASQ2 (5.1)	NPY6R (4.8)	XIRP1 (4.4)	PLN (4.2)	MYL4 (4.1)	NKX2-5 (4.0)	SCN5A (4.0)	SYNPO2L (3.9)	MYOCD (3.6)	MYOM2 (3.6)
GO:0009968	negative regulation of signal transduction	1.76e-06	<0.01	HEY2 (3.1)	ANKRD50 (3.0)	SKI (2.9)	HMGA2 (2.9)	KLF2 (2.9)	FNDC1 (2.8)	PODN (2.6)	C12orf34 (2.5)	BMP2 (2.4)	WNT8A (2.4)
GO:0014855	striated muscle cell proliferation	1.81e-06	<0.01	PRDM6 (4.5)	MYOCD (4.0)	TBX20 (3.8)	MYH7B (3.6)	NKX2-5 (3.4)	PRDM16 (3.4)	RBM20 (3.2)	ENSG00000227839 (2.9)	GATA6 (2.9)	PKD2L2 (2.8)
GO:0046620	regulation of organ growth	1.94e-06	<0.01	NKX2-5 (3.5)	ENSG00000246263 (3.5)	TARDBPP1 (3.0)	MYH7B (2.9)	PKD2L2 (2.8)	SCN5A (2.8)	RBM20 (2.7)	MYOCD (2.7)	GATA4 (2.6)	GATA6 (2.6)
MP:0006113	abnormal heart septum morphology	2.07e-06	<0.01	NPY6R (5.5)	ANKRD1 (5.4)	SCN5A (5.4)	XIRP1 (5.0)	RBM20 (4.9)	PRDM6 (4.9)	TBX20 (4.7)	SYNPO2L (4.5)	MYL4 (4.3)	GATA4 (4.3)
MP:0000752	dystrophic muscle	2.15e-06	<0.01	CASQ2 (6.0)	XIRP1 (5.7)	SYNPO2L (5.1)	ITGA7 (5.0)	SRL (4.7)	TNNC1 (4.5)	CCDC141 (4.3)	ACTN2 (4.3)	MYOM2 (3.8)	CHRNB1 (3.7)
ENSG00000197616	MYH6 PPI subnetwork	2.16e-06	<0.01	ACTN2 (8.3)	TTN (7.4)	MYL4 (7.1)	SYNPO2L (7.1)	XIRP1 (7.0)	TNNC1 (7.0)	MYOM2 (6.8)	SRL (6.6)	CASQ2 (6.4)	ANKRD1 (5.9)
GO:0016323	basolateral plasma membrane	2.17e-06	<0.01	PDLIM5 (4.1)	CAV2 (3.9)	PALLD (3.8)	FHL2 (3.1)	EPAS1 (3.1)	KLHL3 (3.1)	CTDSPL (2.9)	SEMA3G (2.9)	MYOCD (2.9)	SLC22A13 (2.9)
GO:0055002	striated muscle cell development	2.19e-06	<0.01	SCN5A (5.4)	C20orf166-AS1 (5.2)	CCDC141 (5.1)	C20orf166 (4.9)	MYL4 (4.7)	SRL (4.6)	XIRP1 (4.4)	MYOM2 (4.4)	MEGF10 (4.2)	SYNPO2L (4.2)
GO:0003279	cardiac septum development	2.26e-06	<0.01	TBX20 (4.2)	HAND1 (3.9)	WNT9B (3.5)	SCN5A (3.4)	PRDM6 (3.3)	TDH (3.2)	RBM20 (3.2)	ENSG00000255020 (3.2)	C11orf9 (3.1)	MYH7B (3.1)
MP:0010392	prolonged QRS complex duration	2.45e-06	<0.01	IRX2 (5.3)	TBX20 (5.0)	NPY6R (4.9)	RNF207 (4.8)	MYL4 (4.6)	CCDC141 (4.2)	TBX5 (4.2)	NKX2-5 (4.0)	GATA6 (4.0)	RBM20 (3.9)
KEGG_FOCAL_ADHESION	KEGG_FOCAL_ADHESION	2.51e-06	<0.01	CAV1 (4.6)	FNDC1 (4.0)	CAV2 (3.8)	PALLD (3.3)	FHL2 (3.2)	PDLIM5 (3.0)	IGFBP3 (3.0)	MEGF10 (3.0)	GLIS2 (2.9)	IRS1 (2.9)
GO:0003208	cardiac ventricle morphogenesis	2.68e-06	<0.01	TBX20 (6.9)	NKX2-5 (5.7)	NPY6R (5.6)	RBM20 (5.3)	SCN5A (4.8)	MYL4 (4.6)	IRX4 (4.6)	RNF207 (4.6)	ENSG00000227544 (4.6)	MYH7B (4.5)
GO:0055008	cardiac muscle tissue morphogenesis	2.76e-06	<0.01	TBX20 (6.3)	NPY6R (5.8)	RBM20 (5.6)	NKX2-5 (5.0)	MYL4 (4.9)	MYH7B (4.8)	SCN5A (4.4)	ANKRD1 (4.1)	GATA4 (4.0)	XIRP1 (4.0)
GO:0001944	vasculature development	2.84e-06	<0.01	SOX7 (5.5)	IGFBP3 (4.0)	PROCR (3.4)	EPAS1 (3.3)	VASN (3.2)	SEMA3G (3.2)	FNDC1 (3.2)	ADAMTS6 (3.1)	KLF2 (3.1)	STAB1 (3.0)
MP:0001785	edema	2.99e-06	<0.01	SDPR (4.2)	BMP2 (3.7)	SOX7 (3.7)	EPAS1 (3.6)	SEMA3G (3.4)	TBX5 (3.4)	GATA6 (3.3)	NFIB (3.2)	NKX2-5 (3.2)	STAB1 (3.1)
MP:0005608	cardiac interstitial fibrosis	3.02e-06	<0.01	PLN (8.8)	NPY6R (7.5)	NKX2-5 (7.3)	MYL4 (7.0)	XIRP1 (6.9)	SYNPO2L (6.8)	TBX20 (6.8)	CASQ2 (6.7)	ANKRD1 (6.1)	SRL (5.8)
GO:0048729	tissue morphogenesis	3.03e-06	<0.01	IRX3 (3.3)	IRX2 (3.2)	TBX5 (3.2)	WNT8A (3.1)	PRDM6 (3.0)	IRS1 (3.0)	TBX3 (2.9)	IRX4 (2.8)	SOX7 (2.8)	ANKRD50 (2.8)
MP:0003393	decreased cardiac output	3.07e-06	<0.01	PLN (6.3)	MYL4 (5.6)	RNF207 (5.2)	TBX5 (5.0)	TBX20 (4.8)	ANKRD1 (4.8)	CASQ2 (4.3)	SCN5A (4.1)	SRL (4.0)	SYNPO2L (3.9)
ENSG00000187079	TEAD1 PPI subnetwork	3.18e-06	<0.01	SYNPO2L (4.6)	MYOT (3.7)	SRL (3.5)	TTN (3.4)	TNNC1 (3.3)	WDR20 (3.3)	COLQ (3.2)	PDLIM5 (3.2)	XIRP1 (3.2)	MYOM2 (3.2)
GO:0090101	negative regulation of transmembrane receptor protein serine/threonine kinase signaling pathway	3.3e-06	<0.01	VASN (3.3)	GALNT10 (3.3)	ADAMTS6 (3.2)	FNDC1 (3.0)	FAM167A (3.0)	FUT11 (3.0)	PODN (2.9)	ZBTB4 (2.9)	TBX5 (2.9)	KLHL3 (2.7)
ENSG00000085274	MYNN PPI subnetwork	3.39e-06	<0.01	PBRM1 (3.7)	ENSG00000250748 (3.1)	ACVR2B (3.1)	SP2 (3.0)	NISCH (2.9)	DCP1A (2.9)	KIAA0913 (2.8)	POLR2A (2.8)	CCDC141 (2.7)	AFG3L1P (2.7)
ENSG00000129152	MYOD1 PPI subnetwork	3.59e-06	<0.01	ID2 (7.8)	TCF12 (4.4)	TBX3 (4.3)	BMP2 (3.3)	FBXO32 (3.2)	KLF2 (3.1)	SKI (3.1)	SETBP1 (3.1)	CSRNP1 (2.9)	HEY2 (2.9)
GO:0051427	hormone receptor binding	3.6e-06	<0.01	GATA4 (3.8)	TCF7L2 (3.2)	INHA (3.1)	UBR5 (3.0)	KIAA1267 (2.9)	OBSL1 (2.8)	PDS5B (2.8)	FBXO32 (2.7)	TCF12 (2.6)	GREB1 (2.5)
GO:0035295	tube development	3.92e-06	<0.01	PRDM6 (3.5)	IRX2 (3.2)	TBX3 (3.1)	ADAMTS6 (3.0)	IRX3 (2.9)	SOX7 (2.7)	TBX5 (2.7)	GRB7 (2.6)	GLIS2 (2.6)	ANKRD50 (2.5)
MP:0004988	increased osteoblast cell number	3.94e-06	<0.01	FHL2 (3.0)	PALLD (2.7)	MYOCD (2.7)	IRX2 (2.5)	FHOD3 (2.5)	IRS1 (2.5)	PRKAR2B (2.4)	ENSG00000234494 (2.4)	SDPR (2.3)	SOX15 (2.3)
ENSG00000136068	FLNB PPI subnetwork	3.97e-06	<0.01	CAV2 (5.2)	PALLD (4.8)	ANKRD13A (3.9)	FHL2 (3.6)	SDPR (3.2)	ZBTB4 (3.0)	CAV1 (3.0)	CHRNB1 (2.9)	MYO1H (2.9)	CRIM1 (2.7)
GO:0001076	RNA polymerase II transcription factor binding transcription factor activity	3.99e-06	<0.01	RBM20 (3.7)	GATA6 (3.5)	IRX2 (3.3)	BNIP1 (2.9)	IRX3 (2.9)	TCF7L2 (2.7)	PHF13 (2.6)	SLC26A4 (2.6)	GRB7 (2.6)	ENSG00000257839 (2.5)
ENSG00000159251	ACTC1 PPI subnetwork	4.07e-06	<0.01	MYOCD (4.7)	PDLIM5 (3.9)	CASQ2 (3.7)	PLN (3.5)	HSP90AA1 (3.5)	CAV1 (3.5)	CAV2 (3.4)	FHL2 (3.4)	PALLD (3.4)	BAG3 (3.2)
MP:0010403	atrial septal defect	4.21e-06	<0.01	GATA6 (5.2)	PRDM6 (4.8)	MYOCD (4.3)	RBM20 (3.8)	PLN (3.6)	TBX20 (3.5)	WNT8A (3.4)	HAND1 (3.3)	OBSL1 (3.3)	ATP2A2 (3.1)
GO:0042805	actinin binding	4.26e-06	<0.01	TTN (4.8)	XIRP1 (4.6)	TNNC1 (4.5)	MYOM2 (4.5)	PDLIM5 (4.3)	ACTN2 (4.2)	SYNPO2L (4.1)	MYBPC2 (4.1)	PALLD (4.1)	FHL2 (4.1)
MP:0009399	increased skeletal muscle fiber size	4.29e-06	<0.01	MYBPC2 (5.1)	SRL (5.1)	XIRP1 (5.0)	SYNPO2L (4.8)	ENSG00000253426 (4.7)	C20orf166 (4.5)	CAV1 (4.4)	MYOM2 (4.2)	C20orf166-AS1 (4.1)	TTN (4.1)
MP:0004251	failure of heart looping	4.5e-06	<0.01	PRDM6 (4.6)	TBX20 (4.2)	HAND1 (3.8)	MYOCD (3.8)	SCN5A (3.6)	GATA6 (3.6)	ANKRD1 (3.4)	MYL4 (3.4)	SKI (3.3)	GPR153 (3.1)
MP:0005333	decreased heart rate	4.53e-06	<0.01	TBX5 (5.3)	NKX2-5 (4.7)	PLN (4.4)	RNF207 (4.1)	MYL4 (3.7)	PDLIM5 (3.6)	NPAS2 (3.5)	TBX20 (3.4)	GATA6 (3.4)	CAV1 (3.4)
ENSG00000100393	EP300 PPI subnetwork	4.71e-06	<0.01	SP2 (3.4)	CDKN1A (3.2)	CSRNP1 (3.1)	ID2 (3.1)	KIAA1267 (3.1)	HEY2 (3.0)	POLR2A (2.9)	BAZ2A (2.9)	TCF12 (2.8)	PBRM1 (2.8)
MP:0001633	poor circulation	4.97e-06	<0.01	TBX20 (5.9)	SCN5A (5.5)	TBX5 (5.1)	GATA4 (5.0)	HAND1 (4.9)	MYOCD (4.9)	NKX2-5 (4.9)	GRB7 (4.6)	GSDMB (3.8)	GPR22 (3.7)
GO:0055010	ventricular cardiac muscle tissue morphogenesis	5.16e-06	<0.01	TBX20 (6.0)	NPY6R (5.8)	RBM20 (5.6)	NKX2-5 (5.4)	MYH7B (5.4)	RNF207 (4.8)	SCN5A (4.8)	MYL4 (4.7)	IRX4 (4.1)	ANKRD1 (4.1)
ENSG00000152137	HSPB8 PPI subnetwork	5.25e-06	<0.01	ITGA7 (4.9)	XIRP1 (4.8)	MYOT (4.8)	ACTN2 (4.7)	TTN (4.6)	BAG3 (4.2)	SYNPO2L (4.1)	CASQ2 (4.1)	PLN (4.0)	PDLIM5 (4.0)
ENSG00000175387	SMAD2 PPI subnetwork	5.3e-06	<0.01	ZCCHC11 (3.4)	TNKS (3.2)	NOTCH2 (3.1)	IGF1R (3.1)	KIAA0913 (3.1)	UBE3B (2.7)	GIT2 (2.7)	HMGA2 (2.7)	STK38 (2.7)	NCOA6 (2.6)
GO:0006606	protein import into nucleus	5.51e-06	<0.01	ENSG00000230124 (3.5)	NOTCH2 (3.4)	ZNF436 (3.0)	C5orf41 (2.8)	ENSG00000254235 (2.8)	GALNT10 (2.8)	KCTD20 (2.5)	ASAP3 (2.5)	PDE1A (2.4)	SLC41A1 (2.3)
ENSG00000160973	FOXH1 PPI subnetwork	5.63e-06	<0.01	C18orf10 (3.4)	TBX5 (3.4)	KIAA1328 (3.2)	DMRTA2 (2.9)	TCF12 (2.7)	SKI (2.6)	ASIP (2.6)	GATA6 (2.6)	RNF207 (2.4)	IRX4 (2.3)
MP:0002795	dilated cardiomyopathy	5.91e-06	<0.01	PLN (8.2)	CASQ2 (7.2)	SYNPO2L (7.2)	XIRP1 (6.9)	ACTN2 (6.5)	SRL (6.1)	TNNC1 (6.0)	MYOM2 (5.8)	ANKRD1 (5.7)	MYL4 (5.4)
ENSG00000130402	ACTN4 PPI subnetwork	5.91e-06	<0.01	XIRP1 (3.6)	MYL12B (3.6)	TTN (3.6)	PDLIM5 (3.6)	MYOT (3.5)	MYBPC2 (3.4)	TNNC1 (3.4)	KCTD10 (3.3)	BAG3 (3.3)	CASQ2 (3.2)
MP:0010402	ventricular septal defect	5.91e-06	<0.01	GATA6 (5.1)	PRDM6 (4.6)	SOX7 (3.3)	BMP2 (3.2)	KLF2 (3.2)	IGF2 (3.2)	NKX2-5 (3.2)	ANKRD1 (3.1)	IGF1R (3.0)	ID2 (3.0)
MP:0004564	enlarged myocardial fiber	6.13e-06	<0.01	NPY6R (5.7)	XIRP1 (5.4)	NKX2-5 (5.2)	TBX5 (5.1)	PLN (4.9)	SRL (4.8)	ACTN2 (4.7)	GATA4 (4.6)	TNNC1 (4.6)	SYNPO2L (4.4)
ENSG00000107643	MAPK8 PPI subnetwork	6.33e-06	<0.01	CSRNP1 (6.1)	KLF2 (5.3)	CDKN1A (3.9)	ID2 (3.3)	ZBTB4 (2.8)	ZFYVE9 (2.6)	IKZF3 (2.5)	SDPR (2.5)	KLF7 (2.4)	EIF4A1 (2.4)
MP:0000297	abnormal atrioventricular cushion morphology	6.5e-06	<0.01	TBX5 (6.1)	MYL4 (4.8)	TBX20 (4.6)	HAND1 (4.4)	ANKRD1 (4.0)	GATA6 (3.8)	PRDM6 (3.6)	RNF207 (3.4)	NRG1 (3.2)	PPP1R3B (3.2)
MP:0002086	abnormal extraembryonic tissue morphology	6.52e-06	<0.01	UBR5 (3.2)	HAND1 (3.2)	USP34 (3.0)	XPO1 (2.9)	CDC27 (2.9)	HMGB3P1 (2.8)	EPAS1 (2.8)	ZFPM1 (2.8)	MFHAS1 (2.8)	NOTCH2 (2.7)
MP:0004084	abnormal cardiac muscle relaxation	6.52e-06	<0.01	PLN (7.8)	NKX2-5 (6.1)	TBX20 (6.0)	TBX5 (6.0)	MYL4 (5.7)	SCN5A (5.6)	CASQ2 (5.5)	SYNPO2L (5.4)	NPY6R (5.3)	XIRP1 (4.9)
MP:0004787	abnormal dorsal aorta morphology	6.96e-06	<0.01	SOX7 (6.9)	EPAS1 (4.8)	HEY2 (4.0)	STAB1 (3.8)	TBX3 (3.5)	GATA6 (3.1)	PRDM6 (3.0)	CAV1 (2.9)	SEMA3G (2.8)	KLF7 (2.8)
ENSG00000163513	TGFBR2 PPI subnetwork	7.43e-06	<0.01	SKI (5.3)	PROCR (4.0)	EPAS1 (3.9)	ID2 (3.8)	ANKRD50 (3.3)	KCTD10 (3.2)	CRIM1 (3.0)	GLIS2 (3.0)	SOX7 (2.8)	LUZP1 (2.8)
MP:0002672	abnormal branchial arch artery morphology	7.71e-06	<0.01	HEY2 (4.6)	EPAS1 (4.1)	GATA6 (4.0)	PPP1R3B (3.8)	SOX7 (3.4)	HAND1 (3.2)	IGF1R (3.2)	BMP2 (2.9)	ENSG00000240405 (2.9)	PRDM6 (2.8)
GO:0005160	transforming growth factor beta receptor binding	7.74e-06	<0.01	ID2 (5.4)	SKI (4.2)	EPAS1 (4.2)	BMP2 (3.8)	GATA4 (3.8)	GATA6 (3.7)	C9orf3 (3.4)	VASN (3.3)	TBX20 (3.1)	GLIS2 (3.0)
MP:0010413	complete atrioventricular septal defect	7.84e-06	<0.01	GATA6 (7.3)	ANKRD1 (4.2)	IGF2 (3.9)	IRS1 (3.9)	NFIB (3.9)	OBSL1 (3.7)	C11orf9 (3.6)	CRIM1 (3.3)	BMP2 (3.1)	MYOCD (3.1)
GO:0030036	actin cytoskeleton organization	7.89e-06	<0.01	FHL2 (3.7)	PDLIM5 (3.3)	TES (3.3)	LUZP1 (3.3)	KCTD10 (3.3)	PALLD (3.2)	ENSG00000240405 (3.1)	KLF7 (3.1)	MYL12B (2.9)	STRN (2.7)
MP:0004486	decreased response of heart to induced stress	8.01e-06	<0.01	KLF2 (3.8)	ANKRD1 (3.6)	XIRP1 (3.4)	SYNPO2L (3.3)	GATA6 (3.3)	SCN5A (3.2)	PDLIM5 (3.2)	TNNC1 (3.1)	BMP2 (3.0)	TTN (3.0)
ENSG00000148848	ADAM12 PPI subnetwork	8.08e-06	<0.01	MYH7B (3.9)	MYOM2 (3.7)	XIRP1 (3.5)	SYNPO2L (3.4)	TTN (3.2)	TNNC1 (3.2)	NPY6R (3.1)	CASQ2 (3.1)	OBSL1 (3.0)	SRL (3.0)
MP:0002190	disorganized myocardium	8.29e-06	<0.01	PLN (7.1)	MYL4 (6.9)	ANKRD1 (6.3)	ACTN2 (5.3)	CASQ2 (5.2)	TNNC1 (5.2)	TBX20 (5.2)	TBX5 (5.2)	XIRP1 (5.1)	MYOCD (5.1)
GO:0030510	regulation of BMP signaling pathway	9.01e-06	<0.01	PODN (3.6)	PROCR (2.9)	BMP2 (2.7)	PRDM6 (2.7)	HAND1 (2.6)	IRX3 (2.6)	WNT9B (2.6)	TDH (2.6)	ID2 (2.6)	TBX5 (2.5)
GO:0042803	protein homodimerization activity	9.16e-06	<0.01	ITGA9 (3.2)	ZFPM1 (3.1)	MSRA (3.1)	GAS7 (2.8)	ACSS2 (2.7)	TKT (2.7)	KCNQ1 (2.6)	CAV1 (2.6)	ID2 (2.5)	PRKAR2B (2.5)
MP:0011108	partial embryonic lethality during organogenesis	9.4e-06	<0.01	HAND1 (5.1)	GATA6 (4.9)	IGF2 (3.7)	TBX3 (3.7)	GATA4 (3.5)	DCP1A (3.0)	TTC21A (2.9)	UBR5 (2.8)	SOX7 (2.8)	PRDM6 (2.7)
GO:0003215	cardiac right ventricle morphogenesis	9.42e-06	<0.01	TBX20 (5.6)	IRX4 (4.6)	ZFPM1 (3.9)	ENSG00000227544 (3.8)	GATA6 (3.8)	GPR22 (3.7)	NKX2-5 (3.7)	SCN5A (3.6)	MYOCD (3.4)	GATA4 (3.0)
ENSG00000172531	PPP1CA PPI subnetwork	9.59e-06	<0.01	STRN (3.5)	ACTN2 (2.9)	SYNPO2L (2.8)	XIRP1 (2.8)	TTN (2.8)	MYL4 (2.8)	PRR15L (2.7)	MYBPC2 (2.7)	KIF20A (2.6)	MYOT (2.6)
MP:0009404	centrally nucleated skeletal muscle fibers	9.9e-06	<0.01	XIRP1 (5.9)	SYNPO2L (5.6)	ACTN2 (5.6)	SRL (5.5)	MYBPC2 (5.5)	CASQ2 (5.5)	TNNC1 (5.4)	MYOT (5.3)	TTN (4.9)	MYOM2 (4.4)
GO:0060411	cardiac septum morphogenesis	1.01e-05	<0.01	ENSG00000255020 (3.6)	RBM20 (3.5)	SCN5A (3.4)	HAND1 (3.4)	ZNF358 (3.3)	TDH (3.1)	GATA6 (3.1)	WNT9B (3.1)	ZFPM1 (3.1)	GATA4 (3.0)
GO:0019900	kinase binding	1.01e-05	<0.01	SKI (3.1)	TRPC4AP (2.9)	PRKCA (2.9)	CDKN2C (2.7)	NFIB (2.6)	C6orf204 (2.5)	RALY (2.4)	TCF12 (2.4)	C5orf41 (2.4)	PLEKHM1 (2.4)
MP:0003091	abnormal cell migration	1.02e-05	<0.01	ARHGAP42 (3.6)	EPAS1 (3.3)	NOTCH2 (3.2)	CRIM1 (3.1)	TES (3.1)	TMEM133 (3.0)	TCF12 (2.8)	PALLD (2.8)	CAV2 (2.7)	TBX3 (2.7)
GO:0005667	transcription factor complex	1.06e-05	<0.01	PRDM6 (4.6)	TBX3 (3.4)	PRDM16 (3.4)	KLF2 (3.1)	BMP2 (3.0)	HEY2 (2.9)	ID2 (2.8)	SKI (2.7)	C9orf3 (2.7)	SP2 (2.7)
ENSG00000169032	MAP2K1 PPI subnetwork	1.09e-05	<0.01	GAS7 (2.9)	GPR22 (2.8)	NKX2-5 (2.8)	MAP2K4 (2.7)	HEATR5B (2.5)	SLC35F1 (2.5)	PDLIM5 (2.4)	TMEM198 (2.4)	SIPA1L1 (2.4)	STRN (2.4)
MP:0004567	decreased myocardial fiber number	1.09e-05	<0.01	MYOCD (5.7)	NKX2-5 (4.9)	TBX20 (4.5)	PLN (4.5)	C20orf166-AS1 (4.4)	SDPR (4.1)	RNF207 (3.8)	TBX5 (3.7)	FBXO32 (3.6)	GATA4 (3.4)
GO:0051170	nuclear import	1.11e-05	<0.01	ENSG00000230124 (3.6)	NOTCH2 (3.4)	ZNF436 (2.9)	C5orf41 (2.8)	ENSG00000254235 (2.8)	GALNT10 (2.6)	ASAP3 (2.6)	KCTD20 (2.5)	PDE1A (2.4)	SLC41A1 (2.3)
GO:0032386	regulation of intracellular transport	1.11e-05	<0.01	C1orf86 (3.0)	ZYG11A (2.8)	ZNF436 (2.7)	TCEA3 (2.5)	PDZRN3 (2.4)	MYH7B (2.4)	ENSG00000227274 (2.3)	KLHL3 (2.3)	ZYG11B (2.2)	ITGA7 (2.2)
GO:0055003	cardiac myofibril assembly	1.12e-05	<0.01	MYH7B (5.3)	NPY6R (5.1)	CCDC141 (4.8)	XIRP1 (4.2)	MYL4 (4.2)	SCN5A (4.2)	MYOM2 (4.2)	SRL (4.2)	SYNPO2L (3.9)	C20orf166-AS1 (3.8)
GO:0031032	actomyosin structure organization	1.12e-05	<0.01	MYL4 (5.5)	PLN (5.4)	NPY6R (5.4)	MYOCD (5.1)	SRL (4.9)	TNNC1 (4.8)	ANKRD1 (4.8)	TBX20 (4.7)	CASQ2 (4.7)	XIRP1 (4.7)
MP:0004485	increased response of heart to induced stress	1.14e-05	<0.01	PLN (6.4)	ACTN2 (6.3)	ANKRD1 (6.3)	XIRP1 (6.2)	SYNPO2L (6.1)	TNNC1 (6.0)	TTN (5.9)	SRL (5.7)	SCN5A (5.3)	MYOM2 (5.2)
MP:0011099	complete lethality throughout fetal growth and development	1.19e-05	<0.01	EPAS1 (4.2)	HAND1 (3.3)	BAZ2A (3.1)	ZFPM1 (2.9)	IGF1R (2.9)	SOX7 (2.8)	GATA6 (2.8)	SDPR (2.8)	ANKRD50 (2.7)	UBR5 (2.7)
GO:0000981	sequence-specific DNA binding RNA polymerase II transcription factor activity	1.23e-05	<0.01	TBX3 (4.9)	GATA4 (4.2)	KLF2 (4.2)	GATA6 (4.1)	HEY2 (4.0)	ZNF358 (3.8)	PRDM6 (3.6)	ZFPM1 (3.6)	TCF7L2 (3.5)	PRDM16 (3.4)
GO:0060070	canonical Wnt receptor signaling pathway	1.24e-05	<0.01	RBMS2 (3.2)	ZNF358 (3.0)	TBX20 (3.0)	GLIS2 (2.8)	IRS1 (2.7)	KLF12 (2.7)	PRDM6 (2.6)	GPR153 (2.6)	HEY2 (2.5)	PDZRN3 (2.5)
MP:0008725	enlarged heart atrium	1.26e-05	<0.01	NKX2-5 (5.7)	TBX5 (5.3)	MYL4 (4.8)	GATA6 (4.4)	NPY6R (4.0)	GATA4 (3.6)	TNNC1 (3.6)	ANKRD1 (3.6)	TBX20 (3.4)	PRDM6 (3.4)
ENSG00000120899	PTK2B PPI subnetwork	1.27e-05	<0.01	MAP2K4 (3.4)	SLC35F1 (3.2)	PDLIM5 (2.6)	SEPT7 (2.6)	ENSG00000182319 (2.6)	SIPA1L1 (2.6)	PLCD1 (2.5)	GAS7 (2.4)	CTDSPL (2.4)	HSP90AA1 (2.3)
MP:0002625	heart left ventricle hypertrophy	1.3e-05	<0.01	PLN (8.0)	SYNPO2L (7.2)	XIRP1 (7.0)	NKX2-5 (7.0)	ACTN2 (6.9)	SRL (6.6)	SCN5A (6.1)	RBM20 (6.1)	CASQ2 (5.9)	NPY6R (5.9)
ENSG00000150093	ITGB1 PPI subnetwork	1.32e-05	<0.01	CAV1 (5.3)	EPAS1 (3.7)	CAV2 (3.6)	CRIM1 (3.2)	CD63 (3.1)	PALLD (2.9)	PDLIM5 (2.9)	VASN (2.8)	FNDC1 (2.7)	STAB1 (2.6)
MP:0004484	altered response of heart to induced stress	1.32e-05	<0.01	PLN (4.9)	GATA6 (4.9)	NKX2-5 (3.9)	MYH7B (3.5)	SCN11A (3.4)	TBX5 (3.3)	PPP1R3B (3.3)	MYOM2 (3.2)	SCN5A (3.1)	GREB1 (3.1)
ENSG00000146648	EGFR PPI subnetwork	1.4e-05	<0.01	PRKCA (3.2)	MARCH3 (3.0)	HMGA2 (2.7)	ANKRD50 (2.5)	PDLIM5 (2.4)	DBNDD1 (2.4)	GPR153 (2.4)	MYL12B (2.3)	NFIB (2.3)	CTDSPL (2.3)
ENSG00000082781	ITGB5 PPI subnetwork	1.43e-05	<0.01	CAV1 (5.4)	CAV2 (4.6)	HMGA2 (3.7)	VASN (3.5)	PDLIM5 (3.4)	TES (3.4)	NOTCH2 (3.2)	GALNT10 (3.0)	CD63 (2.9)	BAG3 (2.8)
GO:0061384	heart trabecula morphogenesis	1.44e-05	<0.01	ENSG00000235300 (4.8)	RNF207 (3.3)	ENSG00000227839 (3.2)	TBX20 (3.1)	CCDC141 (3.0)	ENSG00000185294 (2.7)	GATA4 (2.7)	C1orf86 (2.6)	FUT11 (2.6)	RBM20 (2.6)
GO:0033002	muscle cell proliferation	1.48e-05	<0.01	SOX7 (3.4)	MYOCD (3.4)	KLF2 (2.9)	NKX2-5 (2.9)	PRDM6 (2.8)	PROCR (2.7)	KLHL3 (2.7)	TBX5 (2.7)	GATA6 (2.6)	RNF207 (2.6)
GO:0009792	embryo development ending in birth or egg hatching	1.52e-05	<0.01	IRX3 (3.1)	IRX2 (3.0)	ACVR2B (3.0)	ZNF358 (3.0)	ENSG00000235300 (2.8)	HAND1 (2.8)	ZYG11A (2.7)	PRDM6 (2.6)	PDZRN3 (2.5)	NKX2-5 (2.5)
ENSG00000151276	MAGI1 PPI subnetwork	1.55e-05	<0.01	IRX2 (3.7)	SIPA1L1 (3.3)	ZNF358 (3.1)	C20orf166-AS1 (2.8)	LUZP1 (2.6)	IRX3 (2.6)	PDLIM5 (2.5)	ACVR2B (2.5)	TCEA3 (2.5)	SCN11A (2.3)
MP:0000003	abnormal adipose tissue morphology	1.56e-05	<0.01	ZBTB4 (4.0)	ADAMTS6 (3.5)	MAP2K4 (3.2)	ASPDH (2.9)	PRDM6 (2.7)	SAT2 (2.6)	PKD2L2 (2.5)	EIF4A1 (2.3)	TBX3 (2.3)	TBX5 (2.3)
GO:0043009	chordate embryonic development	1.59e-05	<0.01	IRX3 (3.3)	IRX2 (3.0)	ACVR2B (3.0)	ZNF358 (2.9)	ENSG00000235300 (2.8)	HAND1 (2.8)	ZYG11A (2.7)	PDZRN3 (2.5)	PRDM6 (2.5)	NKX2-5 (2.5)
MP:0003717	pallor	1.6e-05	<0.01	ZFPM1 (4.8)	MYL4 (3.1)	GATA6 (3.0)	PRKAR2B (2.9)	MFHAS1 (2.8)	PRDM6 (2.8)	SDPR (2.7)	EPAS1 (2.7)	CRIM1 (2.6)	SLC25A38 (2.5)
GO:0001704	formation of primary germ layer	1.61e-05	<0.01	WNT8A (6.1)	PRDM6 (3.2)	ENSG00000254235 (3.0)	ENSG00000227274 (3.0)	HEY2 (2.9)	HMGA2 (2.7)	ZYG11A (2.7)	ADAMTS6 (2.7)	ENSG00000229589 (2.4)	ENSG00000236827 (2.4)
GO:0090090	negative regulation of canonical Wnt receptor signaling pathway	1.61e-05	<0.01	HEY2 (3.0)	PDZRN3 (2.7)	ENSG00000231437 (2.7)	VILL (2.7)	SCN10A (2.7)	AGBL4 (2.6)	TCTN1 (2.6)	COPZ2 (2.6)	C6orf204 (2.5)	ENSG00000229589 (2.5)
GO:0019901	protein kinase binding	1.62e-05	<0.01	SKI (3.7)	C6orf204 (3.0)	PRKCA (2.9)	NFIB (2.8)	CDKN2C (2.8)	TRPC4AP (2.7)	BAZ2A (2.6)	NKX2-5 (2.5)	RALY (2.5)	KCNQ1 (2.5)
GO:0030029	actin filament-based process	1.64e-05	<0.01	MYOT (4.5)	SRL (4.5)	MYBPC2 (4.3)	TNNC1 (4.1)	PDLIM5 (4.1)	MYOM2 (4.0)	C20orf166 (3.7)	MYL4 (3.4)	XIRP1 (3.4)	CASQ2 (3.4)
GO:0003705	RNA polymerase II distal enhancer sequence-specific DNA binding transcription factor activity	1.68e-05	<0.01	PRDM6 (5.5)	GATA6 (5.3)	GATA4 (4.6)	PRDM16 (4.2)	BMP2 (3.7)	MYOCD (3.7)	HEY2 (3.3)	ZNF358 (3.3)	TBX3 (3.1)	SKI (2.8)
ENSG00000183072	NKX2-5 PPI subnetwork	1.69e-05	<0.01	TBX20 (5.2)	FXR2 (5.0)	MYOCD (4.2)	GATA6 (4.2)	NKX2-5 (4.0)	PRDM6 (3.8)	OBSL1 (3.6)	MOK (3.6)	ZFPM1 (3.2)	TBX3 (3.1)
ENSG00000091831	ESR1 PPI subnetwork	1.7e-05	<0.01	NFIA (3.7)	NCOA6 (3.2)	POLR2A (3.2)	SKI (3.2)	UBR5 (3.0)	BAZ2A (2.8)	PBRM1 (2.7)	CDKN1A (2.7)	NRD1 (2.5)	XPC (2.5)
ENSG00000072110	ACTN1 PPI subnetwork	1.76e-05	<0.01	PDLIM5 (5.3)	SYNPO2L (4.8)	CASQ2 (4.5)	SRL (4.1)	ACTN2 (4.0)	TNNC1 (3.9)	PLN (3.8)	ANKRD1 (3.8)	KCTD10 (3.7)	TTN (3.6)
ENSG00000104325	DECR1 PPI subnetwork	1.8e-05	<0.01	ACTN2 (7.3)	SYNPO2L (7.2)	TTN (7.2)	XIRP1 (7.0)	CASQ2 (6.9)	SRL (6.7)	MYOM2 (6.7)	TNNC1 (6.5)	PLN (6.2)	ANKRD1 (6.2)
MP:0001914	hemorrhage	1.84e-05	<0.01	SDPR (6.0)	SOX7 (3.5)	IGFBP3 (3.3)	EPAS1 (3.2)	VASN (3.0)	CAV1 (2.9)	STAB1 (2.8)	OBSL1 (2.7)	NOTCH2 (2.7)	PALLD (2.7)
GO:0060420	regulation of heart growth	1.87e-05	<0.01	MYH7B (3.9)	PKD2L2 (3.8)	TBX20 (3.8)	C11orf9 (3.4)	PRDM6 (3.3)	NKX2-5 (3.1)	SCN5A (3.0)	TBX5 (2.8)	C20orf166-AS1 (2.8)	GPR22 (2.8)
ENSG00000100345	MYH9 PPI subnetwork	1.97e-05	<0.01	PLN (4.7)	MYOCD (4.4)	CASQ2 (4.0)	KCTD10 (3.8)	PDLIM5 (3.7)	TES (3.5)	PALLD (3.5)	SRL (3.4)	FHL2 (3.4)	TNNC1 (3.3)
ENSG00000129991	TNNI3 PPI subnetwork	2.04e-05	<0.01	ACTN2 (9.6)	TTN (9.1)	TNNC1 (8.4)	SYNPO2L (8.1)	SRL (7.9)	MYL4 (7.7)	MYOM2 (7.5)	XIRP1 (7.5)	CASQ2 (7.4)	ANKRD1 (6.8)
MP:0001625	cardiac hypertrophy	2.09e-05	<0.01	PLN (8.1)	XIRP1 (7.8)	ACTN2 (7.6)	SRL (7.3)	SYNPO2L (7.2)	MYL4 (7.1)	TNNC1 (6.9)	CASQ2 (6.4)	TTN (6.3)	MYOM2 (6.2)
MP:0003084	abnormal skeletal muscle fiber morphology	2.09e-05	<0.01	MYBPC2 (7.8)	MYOT (7.4)	SRL (6.9)	TTN (6.8)	ACTN2 (6.6)	XIRP1 (6.3)	SYNPO2L (6.2)	C20orf166 (6.0)	TNNC1 (5.5)	CASQ2 (5.3)
ENSG00000169083	AR PPI subnetwork	2.1e-05	<0.01	PBRM1 (4.0)	TCF12 (3.9)	PDS5B (3.1)	NFIA (2.9)	UBR5 (2.8)	KIAA1267 (2.8)	HBP1 (2.6)	PTGES3 (2.6)	BAG3 (2.6)	NUCKS1 (2.6)
GO:0003281	ventricular septum development	2.12e-05	<0.01	TBX20 (3.8)	ENSG00000233705 (3.7)	TDH (3.4)	ID2 (3.2)	ENSG00000227544 (3.0)	C17orf74 (3.0)	C1orf213 (3.0)	ENSG00000182319 (2.9)	GPR22 (2.9)	GATA6 (2.9)
GO:0055015	ventricular cardiac muscle cell development	2.19e-05	<0.01	TBX20 (3.7)	CCDC141 (3.7)	MYH7B (3.4)	GATA4 (3.2)	ENSG00000233705 (3.1)	RBM20 (3.1)	SCN5A (2.8)	ENSG00000254235 (2.7)	IRX4 (2.7)	C6orf204 (2.7)
ENSG00000113555	PCDH12 PPI subnetwork	2.2e-05	<0.01	ACTN2 (7.1)	SYNPO2L (7.1)	TTN (7.1)	XIRP1 (6.9)	CASQ2 (6.7)	SRL (6.5)	MYOM2 (6.4)	PLN (6.2)	TNNC1 (6.2)	ANKRD1 (6.2)
GO:0001085	RNA polymerase II transcription factor binding	2.24e-05	<0.01	BMP2 (3.9)	PRDM6 (3.7)	KLF2 (3.5)	FADS2 (3.3)	ID2 (3.2)	SDPR (3.0)	NFIB (3.0)	GATA4 (3.0)	ZFPM1 (2.9)	MYL4 (2.8)
MP:0000298	absent atrioventricular cushions	2.25e-05	<0.01	TBX20 (7.2)	MYL4 (6.6)	TBX5 (6.4)	SCN5A (6.0)	NKX2-5 (6.0)	MYOCD (5.3)	RNF207 (5.3)	NPY6R (4.5)	CCDC141 (4.3)	GPR22 (4.3)
MP:0001636	irregular heartbeat	2.27e-05	<0.01	TBX5 (7.5)	MYL4 (5.8)	NKX2-5 (5.8)	RNF207 (5.3)	SCN5A (5.2)	PLN (5.2)	NPY6R (4.8)	GATA6 (4.5)	CCDC141 (4.3)	MYH7B (4.2)
ENSG00000183873	SCN5A PPI subnetwork	2.32e-05	<0.01	HLF (3.8)	SLC38A1 (3.5)	CTDSPL (3.4)	CPNE5 (3.2)	CCDC141 (3.1)	TARDBPP1 (2.9)	SLC38A2 (2.5)	MFHAS1 (2.5)	FHOD3 (2.4)	C1orf213 (2.4)
MP:0006138	congestive heart failure	2.49e-05	<0.01	PLN (6.0)	NKX2-5 (5.0)	ANKRD1 (4.2)	GATA6 (4.1)	HAND1 (4.0)	RBM20 (3.9)	NFIB (3.7)	TBX5 (3.7)	CAV2 (3.7)	TBX20 (3.6)
ENSG00000103653	CSK PPI subnetwork	2.49e-05	<0.01	CX3CR1 (4.8)	CAV2 (3.7)	PDLIM5 (2.8)	CD63 (2.7)	SEMA3G (2.7)	PLCD1 (2.6)	HMGA2 (2.4)	TNFSF12 (2.4)	BAG3 (2.4)	ITGA7 (2.4)
GO:0030239	myofibril assembly	2.52e-05	<0.01	MYL4 (5.7)	NPY6R (5.7)	PLN (5.3)	SRL (5.3)	TBX20 (5.3)	MYOM2 (5.1)	XIRP1 (5.1)	TNNC1 (4.9)	MYH7B (4.9)	ANKRD1 (4.9)
GO:0090257	regulation of muscle system process	2.54e-05	<0.01	C20orf166 (4.9)	MYOM2 (4.6)	PLN (4.3)	MYL4 (4.3)	C20orf166-AS1 (4.2)	CASQ2 (4.2)	SRL (4.1)	NPY6R (3.7)	XIRP1 (3.7)	TNNC1 (3.6)
MP:0001723	disorganized yolk sac vascular plexus	2.54e-05	<0.01	CAV1 (4.0)	EPAS1 (4.0)	SOX7 (3.2)	CDC27 (3.0)	MFHAS1 (3.0)	FER (2.6)	SLC25A38 (2.6)	SIPA1L1 (2.5)	LINC00337 (2.3)	GATA4 (2.3)
MP:0003233	prolonged QT interval	2.62e-05	<0.01	TBX5 (5.1)	KCNQ1 (5.1)	MYL4 (5.0)	NKX2-5 (4.8)	MYH7B (4.7)	PLN (4.6)	NPY6R (4.3)	GPR22 (4.3)	TBX20 (4.2)	ANKRD1 (4.0)
ENSG00000114854	TNNC1 PPI subnetwork	2.67e-05	<0.01	ACTN2 (10.8)	TTN (10.3)	TNNC1 (9.8)	SYNPO2L (9.8)	CASQ2 (8.7)	SRL (8.5)	MYL4 (8.5)	XIRP1 (8.2)	MYOM2 (8.0)	MYOT (7.3)
GO:0005916	fascia adherens	2.68e-05	<0.01	NPY6R (6.6)	ANKRD1 (4.9)	PDLIM5 (4.7)	PALLD (4.5)	SCN5A (4.4)	CASQ2 (4.3)	HAND1 (4.2)	PLN (4.2)	GATA4 (4.1)	SYNPO2L (4.0)
MP:0003567	abnormal fetal cardiomyocyte proliferation	2.68e-05	<0.01	FUT11 (4.0)	OBSL1 (3.2)	EEA1 (3.2)	PPP1R3B (3.0)	PLN (2.7)	GATA6 (2.6)	NKX2-5 (2.6)	MYH7B (2.5)	STAB1 (2.5)	SLC38A1 (2.5)
MP:0003896	prolonged PR interval	2.71e-05	<0.01	RNF207 (6.8)	NKX2-5 (5.0)	TBX5 (4.9)	MYL4 (4.8)	NPY6R (4.7)	SCN5A (4.3)	GPR22 (4.1)	MYOCD (4.1)	PLN (4.0)	TBX20 (4.0)
ENSG00000102882	MAPK3 PPI subnetwork	2.71e-05	<0.01	CSRNP1 (3.7)	SCN10A (3.0)	GAS7 (2.8)	EPS15 (2.7)	MAP2K4 (2.6)	KLF7 (2.6)	ZFPM1 (2.6)	KLF2 (2.5)	FHL2 (2.4)	GPR22 (2.4)
ENSG00000172399	MYOZ2 PPI subnetwork	2.8e-05	<0.01	ACTN2 (9.4)	TTN (9.0)	XIRP1 (8.5)	SYNPO2L (8.4)	SRL (8.3)	TNNC1 (8.0)	MYOM2 (7.8)	CASQ2 (7.3)	MYL4 (7.1)	MYBPC2 (6.9)
GO:0003209	cardiac atrium morphogenesis	2.81e-05	<0.01	TBX20 (6.1)	TBX5 (5.4)	CCDC141 (5.1)	SCN5A (4.8)	ENSG00000255020 (4.3)	NPY6R (3.8)	GATA4 (3.7)	MYL4 (3.6)	RNF207 (3.5)	PRDM6 (3.5)
GO:0033673	negative regulation of kinase activity	2.83e-05	<0.01	KLF2 (3.4)	C1orf86 (3.2)	CSRNP1 (3.1)	ENSG00000249464 (2.9)	SLC38A2 (2.9)	ANKRD50 (2.8)	ENSG00000231437 (2.7)	ENSG00000230124 (2.5)	THAP3 (2.5)	ZYG11B (2.4)
GO:0003013	circulatory system process	2.92e-05	<0.01	NPY6R (5.0)	SCN5A (4.7)	TBX20 (4.6)	NKX2-5 (4.1)	PLN (4.0)	TBX5 (3.9)	EPS15P1 (3.7)	MYH7B (3.6)	MYL4 (3.6)	MYOCD (3.5)
GO:0043034	costamere	2.94e-05	<0.01	PLN (5.7)	MYOCD (5.6)	CASQ2 (4.9)	ITGA7 (4.3)	PALLD (4.2)	TNNC1 (3.8)	CAMK2G (3.7)	SRL (3.5)	ACTN2 (3.4)	MYL4 (3.3)
MP:0009414	skeletal muscle fiber necrosis	3.06e-05	<0.01	XIRP1 (6.0)	MYBPC2 (5.8)	MYOT (5.5)	CASQ2 (5.4)	ACTN2 (5.4)	SYNPO2L (5.0)	SRL (5.0)	TNNC1 (4.9)	ITGA7 (4.4)	MYOM2 (4.2)
MP:0006117	aortic valve stenosis	3.07e-05	<0.01	ENSG00000255310 (3.5)	BMP2 (3.2)	KLF2 (3.0)	ANKRD50 (2.7)	GATA4 (2.7)	ENSG00000254936 (2.7)	NRG1 (2.6)	HTR1D (2.6)	RBM20 (2.5)	EIF4A1 (2.5)
ENSG00000124575	HIST1H1D PPI subnetwork	3.11e-05	<0.01	ACTN2 (7.7)	TTN (7.5)	SRL (7.2)	MYOM2 (7.1)	XIRP1 (7.0)	SYNPO2L (6.9)	MYL4 (6.8)	CASQ2 (6.8)	TNNC1 (6.5)	ANKRD1 (6.4)
MP:0003222	increased cardiomyocyte apoptosis	3.18e-05	<0.01	TNNC1 (4.3)	KLHL21 (4.1)	NPY6R (4.1)	ACTN2 (4.0)	NKX2-5 (3.7)	SCN5A (3.7)	SYNPO2L (3.7)	XIRP1 (3.6)	ANKRD1 (3.5)	YPEL2 (3.4)
GO:0003170	heart valve development	3.18e-05	<0.01	TDH (4.4)	TBX20 (4.0)	ENSG00000255020 (3.6)	IRX4 (3.5)	RBM20 (3.3)	ENSG00000236827 (3.2)	NKX2-5 (3.2)	FAM167A (3.2)	ENSG00000237298 (3.0)	FHOD3 (3.0)
ENSG00000140553	UNC45A PPI subnetwork	3.35e-05	<0.01	MYH7B (3.8)	TBX5 (3.5)	NKX2-5 (3.4)	NPY6R (3.3)	TNNC1 (2.9)	FHOD3 (2.9)	MYOM2 (2.9)	ID2 (2.8)	SYNPO2L (2.7)	CDKN1A (2.7)
ENSG00000152818	UTRN PPI subnetwork	3.39e-05	<0.01	CASQ2 (3.6)	ITGA7 (3.4)	MYOT (3.3)	NPY6R (3.2)	TTN (3.1)	MYBPC2 (3.0)	LRIG1 (2.9)	SPG7 (2.8)	PLN (2.8)	SRL (2.7)
GO:0008015	blood circulation	3.41e-05	<0.01	NPY6R (5.0)	SCN5A (4.6)	TBX20 (4.5)	NKX2-5 (4.1)	PLN (4.0)	TBX5 (3.9)	EPS15P1 (3.8)	MYL4 (3.6)	MYH7B (3.6)	MYOCD (3.5)
ENSG00000112531	QKI PPI subnetwork	3.42e-05	<0.01	ANXA13 (4.3)	ACVR2B (3.2)	WTAP (3.0)	RNF207 (2.9)	RBM20 (2.7)	ITGA9 (2.6)	TBX3 (2.4)	MTMR9 (2.4)	ELAVL4 (2.3)	MYOCD (2.3)
ENSG00000138696	BMPR1B PPI subnetwork	3.45e-05	<0.01	ID2 (4.1)	MITF (3.4)	HBP1 (3.4)	RALY (3.4)	ANKRD50 (3.1)	SPIRE2 (3.0)	PRKCD (2.9)	GATA6 (2.8)	IRX3 (2.7)	CTDSPL (2.7)
MP:0004566	myocardial fiber degeneration	3.77e-05	<0.01	CASQ2 (4.9)	ITGA7 (4.7)	PLN (4.2)	ECHDC2 (4.1)	XIRP1 (4.0)	SYNPO2L (3.8)	SRL (3.6)	NPY6R (3.6)	ACTN2 (3.5)	TTN (3.5)
GO:0044212	transcription regulatory region DNA binding	3.93e-05	<0.01	TBX3 (4.7)	PRDM6 (4.5)	ZFPM1 (4.1)	PRDM16 (3.9)	KIAA1267 (3.8)	ID2 (3.8)	TCF7L2 (3.5)	KLF2 (3.5)	IRX2 (3.4)	IRX3 (3.3)
GO:0007184	SMAD protein import into nucleus	3.98e-05	<0.01	EPS15P1 (4.1)	KLF2 (3.0)	LINC00208 (3.0)	KIAA1267 (2.9)	TCEA3 (2.8)	ENSG00000230124 (2.7)	C11orf9 (2.7)	ENSG00000229589 (2.6)	C9orf3 (2.6)	COPZ2 (2.5)
GO:0032432	actin filament bundle	3.99e-05	<0.01	FHL2 (6.3)	PALLD (5.7)	PLN (4.9)	PDLIM5 (4.9)	TNNC1 (4.3)	CASQ2 (4.2)	MYOCD (3.8)	CAMK2G (3.8)	TES (3.6)	LUZP1 (3.5)
GO:0010002	cardioblast differentiation	4.01e-05	<0.01	TBX20 (5.0)	SCN5A (4.2)	NKX2-5 (4.0)	MYOCD (3.9)	HAND1 (3.9)	PRDM6 (3.8)	ENSG00000229589 (3.8)	RNF207 (3.7)	GATA4 (3.6)	ENSG00000212978 (3.1)
MP:0011109	partial lethality throughout fetal growth and development	4.06e-05	<0.01	TCF7L2 (3.9)	NOTCH2 (3.8)	VASN (3.7)	IGF2 (3.5)	HAND1 (3.5)	CTDSPL (3.4)	SKI (3.4)	GALNT10 (3.3)	EPAS1 (2.9)	IGF1R (2.9)
GO:0017038	protein import	4.13e-05	<0.01	ENSG00000230124 (3.0)	PAM16 (3.0)	ZNF436 (3.0)	BRD7P3 (2.8)	ENSG00000227274 (2.7)	NOTCH2 (2.6)	KLHL21 (2.5)	C5orf41 (2.4)	SLC25A26 (2.3)	MTMR9 (2.2)
REACTOME_DOWNSTREAM_SIGNAL_TRANSDUCTION	REACTOME_DOWNSTREAM_SIGNAL_TRANSDUCTION	4.13e-05	<0.01	STRN (3.0)	SKI (3.0)	ZYG11B (3.0)	CTDSPL (2.7)	KCTD20 (2.6)	PPTC7 (2.5)	USP34 (2.5)	KCNQ1 (2.5)	EPS15 (2.5)	KLF7 (2.5)
ENSG00000117450	PRDX1 PPI subnetwork	4.15e-05	<0.01	FHL2 (4.1)	BAG3 (3.8)	ATP5B (3.6)	LUZP1 (3.5)	TKT (3.5)	STK38 (3.2)	TES (3.2)	PALLD (3.1)	OSBPL9 (3.1)	ANKRD13A (3.1)
GO:0003230	cardiac atrium development	4.2e-05	<0.01	TBX20 (6.6)	TBX5 (5.4)	CCDC141 (5.2)	SCN5A (5.0)	NPY6R (4.1)	ENSG00000255020 (4.0)	MYL4 (3.9)	PRDM6 (3.9)	RNF207 (3.8)	GPR22 (3.8)
MP:0005330	cardiomyopathy	4.24e-05	<0.01	CASQ2 (7.7)	PLN (7.7)	XIRP1 (7.2)	SYNPO2L (7.2)	SCN5A (7.0)	ACTN2 (6.8)	NKX2-5 (6.8)	NPY6R (6.7)	SRL (6.1)	ANKRD1 (6.1)
KEGG_PATHWAYS_IN_CANCER	KEGG_PATHWAYS_IN_CANCER	4.26e-05	<0.01	GLIS2 (3.8)	IGFBP3 (3.3)	ARHGAP42 (3.2)	PDZRN3 (2.8)	PRKCD (2.7)	PRDM6 (2.7)	CAV1 (2.7)	IRS1 (2.7)	CAV2 (2.6)	MYH7B (2.5)
GO:0015629	actin cytoskeleton	4.3e-05	<0.01	TTN (8.2)	MYOT (7.9)	MYBPC2 (7.7)	ACTN2 (7.5)	TNNC1 (7.4)	SRL (7.3)	SYNPO2L (6.7)	MYOM2 (6.3)	PDLIM5 (6.2)	CASQ2 (6.1)
ENSG00000197451	HNRNPAB PPI subnetwork	4.3e-05	<0.01	ACTN2 (7.5)	TTN (7.2)	XIRP1 (6.9)	SYNPO2L (6.5)	TNNC1 (6.4)	CASQ2 (6.2)	SRL (6.1)	MYOM2 (5.8)	MYL4 (5.6)	ANKRD1 (5.6)
GO:0033613	activating transcription factor binding	4.37e-05	<0.01	GATA6 (4.7)	PRDM6 (3.5)	BMP2 (3.4)	RBM20 (3.3)	KIAA1267 (3.1)	TBX20 (3.1)	MYOCD (3.0)	ID2 (3.0)	INHA (2.9)	FHOD3 (2.9)
ENSG00000106211	HSPB1 PPI subnetwork	4.39e-05	<0.01	BAG3 (5.0)	KCTD10 (3.5)	PTGES3 (3.3)	PALLD (3.3)	HSP90AA1 (3.1)	ATP5B (2.9)	PPP1CC (2.9)	MYOCD (2.9)	LRIG1 (2.6)	CASQ2 (2.6)
REACTOME_CELL:EXTRACELLULAR_MATRIX_INTERACTIONS	REACTOME_CELL:EXTRACELLULAR_MATRIX_INTERACTIONS	4.4e-05	<0.01	TES (5.1)	PALLD (4.6)	MYOCD (4.5)	FHL2 (4.1)	CAV1 (3.7)	ITGA7 (3.5)	SDPR (3.5)	PLN (3.4)	KCTD10 (3.1)	PDLIM5 (3.0)
ENSG00000197915	HRNR PPI subnetwork	4.41e-05	<0.01	MCM9 (3.8)	TTC21A (3.4)	KLHL3 (3.2)	PRDM16 (3.2)	FAM13B (3.0)	NKX2-5 (2.8)	MYH7B (2.8)	INHA (2.8)	ENSG00000247982 (2.7)	OSBPL9 (2.6)
ENSG00000084754	HADHA PPI subnetwork	4.41e-05	<0.01	ACTN2 (7.9)	TTN (7.4)	SYNPO2L (7.0)	XIRP1 (6.9)	TNNC1 (6.5)	MYL4 (6.5)	CASQ2 (6.4)	SRL (6.2)	MYOM2 (6.1)	ANKRD1 (5.4)
ENSG00000167085	PHB PPI subnetwork	4.56e-05	<0.01	NKX2-5 (3.6)	CD63 (3.3)	AHCY (3.1)	PTGES3 (2.9)	NACA (2.9)	SYNPO2L (2.9)	SEC24C (2.9)	NUCKS1 (2.7)	HSP90AA1 (2.7)	CASQ2 (2.7)
MP:0004937	dilated heart	4.66e-05	<0.01	PRDM6 (5.2)	TBX20 (5.1)	PLN (3.9)	MYOCD (3.8)	NKX2-5 (3.3)	SLC22A13 (3.2)	TBX5 (3.2)	SCN5A (2.9)	ANKRD1 (2.9)	PDLIM5 (2.8)
GO:0042641	actomyosin	4.69e-05	<0.01	FHL2 (6.1)	PALLD (5.4)	PDLIM5 (4.8)	CASQ2 (4.8)	PLN (4.7)	TNNC1 (4.4)	MYOCD (4.1)	CAMK2G (4.0)	SRL (3.7)	TES (3.7)
GO:0003179	heart valve morphogenesis	4.74e-05	<0.01	TDH (4.6)	TBX20 (4.1)	ENSG00000236827 (3.7)	IRX4 (3.6)	ENSG00000255020 (3.6)	RBM20 (3.3)	NKX2-5 (3.2)	YPEL2 (3.0)	PRDM16 (3.0)	ENSG00000237298 (2.9)
ENSG00000118762	PKD2 PPI subnetwork	4.81e-05	<0.01	PLN (5.4)	CASQ2 (4.4)	MYOM2 (4.2)	TTN (4.0)	SYNPO2L (4.0)	NPY6R (4.0)	TNNC1 (3.9)	PDLIM5 (3.9)	XIRP1 (3.8)	SRL (3.5)
MP:0004187	cardia bifida	4.99e-05	<0.01	GATA6 (4.7)	BMP2 (3.9)	ZFPM1 (3.7)	ENSG00000173295 (2.6)	CEP112 (2.6)	CHPF (2.5)	ZNF358 (2.4)	C11orf9 (2.4)	EEA1 (2.4)	MYL12B (2.3)
ENSG00000122180	MYOG PPI subnetwork	5.05e-05	<0.01	ID2 (5.5)	SYNPO2L (4.0)	TBX3 (3.8)	BMP2 (3.4)	MYOM2 (3.3)	TCF12 (3.3)	XIRP1 (3.2)	ACTN2 (3.1)	STK38 (3.1)	ANKRD1 (3.1)
ENSG00000160808	MYL3 PPI subnetwork	5.14e-05	<0.01	PLN (4.4)	CASQ2 (4.3)	MYOCD (3.9)	ANKRD13A (3.7)	PDLIM5 (3.7)	FBXO32 (3.4)	FHL2 (3.4)	PALLD (3.3)	VPS29 (3.3)	XIRP1 (3.3)
GO:0010563	negative regulation of phosphorus metabolic process	5.16e-05	<0.01	ENSG00000229589 (3.7)	ENSG00000250748 (3.7)	ENSG00000233705 (3.2)	ENSG00000231437 (2.9)	C5orf41 (2.9)	ENSG00000227839 (2.8)	CAV2 (2.8)	ENSG00000254556 (2.7)	ANKRD50 (2.7)	ENSG00000217404 (2.6)
GO:0045936	negative regulation of phosphate metabolic process	5.16e-05	<0.01	ENSG00000229589 (3.7)	ENSG00000250748 (3.7)	ENSG00000233705 (3.2)	ENSG00000231437 (2.9)	C5orf41 (2.9)	ENSG00000227839 (2.8)	CAV2 (2.8)	ENSG00000254556 (2.7)	ANKRD50 (2.7)	ENSG00000217404 (2.6)
KEGG_ENDOMETRIAL_CANCER	KEGG_ENDOMETRIAL_CANCER	5.24e-05	<0.01	KCTD20 (3.2)	SENP2 (3.2)	PRKCD (3.1)	SLC25A38 (3.0)	PBRM1 (2.8)	OXSR1 (2.8)	ITCH (2.8)	CTDSPL (2.6)	NFIA (2.4)	TCF12 (2.4)
GO:0000975	regulatory region DNA binding	5.37e-05	<0.01	TBX3 (4.7)	PRDM6 (4.4)	ZFPM1 (4.1)	PRDM16 (3.8)	ID2 (3.8)	KIAA1267 (3.8)	IRX2 (3.5)	TCF7L2 (3.4)	KLF2 (3.4)	GATA6 (3.3)
GO:0001067	regulatory region nucleic acid binding	5.37e-05	<0.01	TBX3 (4.7)	PRDM6 (4.4)	ZFPM1 (4.1)	PRDM16 (3.8)	ID2 (3.8)	KIAA1267 (3.8)	IRX2 (3.5)	TCF7L2 (3.4)	KLF2 (3.4)	GATA6 (3.3)
ENSG00000126001	CEP250 PPI subnetwork	5.46e-05	<0.01	CCDC141 (3.1)	USP34 (3.0)	UBE3B (3.0)	ZYG11B (2.8)	GATA6 (2.8)	C11orf9 (2.7)	OBSL1 (2.6)	MAP2K4 (2.6)	STRN (2.5)	GATA4 (2.4)
ENSG00000113196	HAND1 PPI subnetwork	5.56e-05	<0.01	TBX20 (4.1)	ZNF358 (3.8)	RBM20 (3.5)	MYL4 (3.1)	SYNPO2L (2.9)	ASIP (2.9)	C9orf3 (2.8)	IGF2 (2.7)	SCN5A (2.7)	PRR16 (2.5)
ENSG00000170276	ENSG00000170276 PPI subnetwork	5.58e-05	<0.01	SYNPO2L (4.4)	PLN (3.9)	CASQ2 (3.9)	ACTN2 (3.9)	ITGA7 (3.8)	TNNC1 (3.5)	TTN (3.5)	XIRP1 (3.5)	MYL4 (3.3)	C20orf166 (3.2)
ENSG00000173991	TCAP PPI subnetwork	5.64e-05	<0.01	MYOT (9.2)	MYBPC2 (9.0)	ACTN2 (8.3)	SYNPO2L (7.8)	TTN (7.1)	XIRP1 (7.0)	TNNC1 (7.0)	SRL (6.9)	MYOM2 (6.7)	C20orf166 (4.6)
GO:0045214	sarcomere organization	5.65e-05	<0.01	TBX20 (5.9)	NPY6R (5.8)	SCN5A (5.5)	NKX2-5 (4.9)	MYH7B (4.9)	MYL4 (4.8)	ANKRD1 (4.7)	TBX5 (4.5)	CCDC141 (4.4)	XIRP1 (4.3)
MP:0011101	partial prenatal lethality	5.66e-05	<0.01	KIAA1267 (3.3)	IGFBP3 (3.2)	NOTCH2 (2.9)	GLIS2 (2.7)	PDS5B (2.6)	SLC38A2 (2.5)	CDKN1A (2.5)	HAND1 (2.3)	HMGA2 (2.3)	MIR548N (2.3)
ENSG00000067900	ROCK1 PPI subnetwork	5.71e-05	<0.01	KCTD10 (3.7)	KLF2 (3.2)	ANKRD13A (3.2)	MYOCD (3.2)	VPS29 (2.9)	MOBP (2.8)	KIAA1328 (2.8)	CD63 (2.8)	MYL12B (2.8)	ENSG00000227544 (2.7)
ENSG00000168530	MYL1 PPI subnetwork	5.72e-05	<0.01	CASQ2 (5.6)	PLN (5.4)	MYOCD (5.0)	PDLIM5 (4.8)	ACTN2 (4.7)	FHL2 (4.7)	MYOT (4.6)	TNNC1 (4.6)	SRL (4.6)	MYBPC2 (4.3)
ENSG00000121057	AKAP1 PPI subnetwork	5.78e-05	<0.01	CAV2 (6.3)	SDPR (4.3)	C8orf12 (3.8)	RNF11 (3.5)	SCN11A (2.9)	ENSG00000214401 (2.7)	SPIRE2 (2.7)	RFT1 (2.5)	DLEU1 (2.5)	FHL2 (2.5)
MP:0000293	absent myocardial trabeculae	5.92e-05	<0.01	TBX5 (4.7)	GRB7 (4.7)	HAND1 (4.1)	GPR22 (4.1)	GATA6 (4.0)	MYL4 (4.0)	MYOCD (3.7)	NKX2-5 (3.3)	PPP1R3B (3.2)	PLN (3.2)
ENSG00000122367	LDB3 PPI subnetwork	6.13e-05	<0.01	TTN (8.6)	ACTN2 (8.0)	TNNC1 (7.7)	XIRP1 (7.6)	SYNPO2L (7.5)	MYOM2 (6.5)	CASQ2 (6.4)	MYL4 (6.1)	SRL (5.8)	MYBPC2 (5.8)
MP:0011092	complete embryonic lethality	6.15e-05	<0.01	GATA6 (3.8)	KIAA1267 (3.5)	HEATR5B (3.3)	UBR5 (3.3)	TCF7L2 (3.0)	CDC27 (3.0)	ANKRD50 (2.9)	PRDM6 (2.8)	TRPC4AP (2.7)	USP34 (2.6)
MP:0000930	wavy neural tube	6.16e-05	<0.01	BMP2 (3.0)	TCF12 (2.9)	TBX5 (2.9)	PHF13 (2.9)	PRR16 (2.8)	FXR2 (2.8)	RBMS2 (2.6)	PRKCA (2.6)	HERPUD2 (2.5)	ARHGAP42 (2.4)
KEGG_HYPERTROPHIC_CARDIOMYOPATHY_HCM	KEGG_HYPERTROPHIC_CARDIOMYOPATHY_HCM	6.24e-05	<0.01	CASQ2 (8.3)	SYNPO2L (8.1)	ACTN2 (7.8)	XIRP1 (7.7)	TNNC1 (7.0)	PLN (6.8)	ANKRD1 (6.7)	MYL4 (6.7)	TTN (6.5)	SRL (6.3)
GO:0007015	actin filament organization	6.35e-05	<0.01	MYL12B (3.2)	FHL2 (3.1)	ENSG00000249464 (3.0)	C11orf9 (2.8)	TES (2.6)	KCTD10 (2.5)	ENSG00000240405 (2.5)	RALY (2.4)	VTI1A (2.4)	SPIRE2 (2.4)
GO:0060048	cardiac muscle contraction	6.41e-05	<0.01	NPY6R (5.5)	SCN5A (5.3)	ANKRD1 (4.6)	MYOM2 (4.6)	NKX2-5 (4.6)	RBM20 (4.5)	MYL4 (4.4)	SRL (4.3)	ENSG00000253426 (4.3)	FHOD3 (4.2)
MP:0000249	abnormal blood vessel physiology	6.51e-05	<0.01	PODN (4.2)	PROCR (3.5)	DPEP1 (3.4)	ITGA9 (3.1)	C1orf86 (2.9)	ID2 (2.7)	TBX5 (2.7)	KCTD10 (2.7)	NRG1 (2.6)	ARHGAP24 (2.6)
GO:0048332	mesoderm morphogenesis	6.59e-05	<0.01	WNT8A (5.6)	ENSG00000229589 (3.1)	ENSG00000236827 (2.8)	ADAMTS6 (2.8)	PRDM6 (2.7)	HEY2 (2.6)	ENSG00000254235 (2.6)	C9orf3 (2.5)	ZYG11A (2.4)	ZNF358 (2.4)
MP:0003915	increased left ventricle weight	6.6e-05	<0.01	ACTN2 (7.0)	SRL (6.7)	TNNC1 (6.6)	XIRP1 (6.1)	MYOT (6.0)	MYBPC2 (5.8)	CASQ2 (5.5)	TTN (5.4)	MYOM2 (5.4)	SYNPO2L (5.2)
GO:0030514	negative regulation of BMP signaling pathway	6.71e-05	<0.01	FAM167A (3.3)	VASN (3.1)	ENSG00000231437 (3.0)	ADAMTS6 (2.9)	ENSG00000254235 (2.7)	PRR16 (2.7)	PODN (2.7)	EML1 (2.5)	TCTN1 (2.5)	KLHL3 (2.4)
GO:0030018	Z disc	6.8e-05	<0.01	ACTN2 (9.7)	TTN (9.3)	SYNPO2L (9.1)	XIRP1 (9.0)	SRL (8.5)	CASQ2 (8.4)	TNNC1 (8.3)	MYOM2 (8.1)	PLN (7.6)	MYOT (7.4)
ENSG00000152795	HNRPDL PPI subnetwork	6.82e-05	<0.01	ACTN2 (6.3)	MYOM2 (5.8)	TTN (5.8)	SYNPO2L (5.7)	MYL4 (5.7)	TNNC1 (5.5)	XIRP1 (5.4)	CASQ2 (5.4)	SRL (5.3)	ANKRD1 (4.8)
GO:0031594	neuromuscular junction	7e-05	<0.01	CHRNB1 (6.4)	MEGF10 (6.3)	ITGA7 (4.8)	C20orf166-AS1 (4.7)	SYNPO2L (4.7)	CASQ2 (4.2)	SRL (3.5)	OBSL1 (3.4)	TTN (3.4)	MYL4 (3.3)
ENSG00000117118	SDHB PPI subnetwork	7.03e-05	<0.01	ACTN2 (8.0)	TTN (7.8)	MYOM2 (7.7)	SYNPO2L (7.4)	XIRP1 (7.2)	SRL (7.1)	TNNC1 (7.0)	MYL4 (6.8)	CASQ2 (6.6)	ANKRD1 (6.0)
GO:0051348	negative regulation of transferase activity	7.03e-05	<0.01	KLF2 (3.3)	C1orf86 (3.3)	CSRNP1 (3.1)	SLC38A2 (2.8)	ENSG00000249464 (2.8)	MTMR9 (2.6)	ENSG00000257839 (2.6)	ANKRD50 (2.6)	THAP3 (2.5)	C5orf63 (2.4)
MP:0001299	abnormal eye distance/ position	7.13e-05	<0.01	WNT8A (4.0)	NPY6R (3.1)	ENSG00000249464 (3.1)	ATP2A2 (3.0)	TARDBPP1 (3.0)	C12orf34 (2.8)	DMRTA2 (2.8)	FHOD3 (2.8)	FBXO32 (2.7)	SPG7 (2.7)
MP:0003641	small lung	7.17e-05	<0.01	PRDM6 (3.5)	GLIS2 (3.5)	IRS1 (3.4)	EML1 (3.4)	SETBP1 (3.3)	NOTCH2 (3.3)	VASN (3.2)	LRIG1 (3.1)	PALLD (3.1)	TBX5 (2.9)
MP:0004215	abnormal myocardial fiber physiology	7.25e-05	<0.01	PLN (7.4)	MYL4 (6.9)	SCN5A (6.8)	NKX2-5 (6.7)	CASQ2 (6.5)	GPR22 (5.7)	ANKRD1 (5.4)	SYNPO2L (5.4)	NPY6R (5.3)	RBM20 (5.3)
ENSG00000071564	TCF3 PPI subnetwork	7.28e-05	<0.01	MYL4 (4.1)	ID2 (3.7)	MEGF10 (3.4)	TCF12 (3.3)	ACCN4 (3.0)	SYNPO2L (2.8)	TBX3 (2.6)	ENSG00000247982 (2.4)	CHRNB1 (2.4)	C12orf34 (2.3)
GO:0017015	regulation of transforming growth factor beta receptor signaling pathway	7.61e-05	<0.01	GALNT10 (4.2)	ANKRD50 (3.8)	HERPUD2 (3.2)	ZFPM1 (3.0)	MIR548N (2.9)	KIAA1328 (2.9)	VASN (2.7)	PHF13 (2.6)	ZBTB4 (2.6)	FUT11 (2.6)
ENSG00000129170	CSRP3 PPI subnetwork	7.75e-05	<0.01	ACTN2 (9.6)	TTN (9.3)	SYNPO2L (9.1)	SRL (8.4)	XIRP1 (8.3)	TNNC1 (8.1)	CASQ2 (8.0)	MYL4 (7.8)	MYOM2 (7.5)	MYBPC2 (6.7)
GO:0006469	negative regulation of protein kinase activity	7.84e-05	<0.01	KLF2 (3.4)	C1orf86 (3.3)	CSRNP1 (3.2)	ENSG00000249464 (3.2)	SLC38A2 (3.0)	ANKRD50 (2.8)	ZYG11B (2.6)	ENSG00000231437 (2.5)	C5orf63 (2.3)	THAP3 (2.2)
ENSG00000082701	GSK3B PPI subnetwork	7.89e-05	<0.01	SKI (3.1)	SENP3 (3.0)	SENP2 (2.9)	MAP2K4 (2.9)	EIF4A1 (2.6)	N4BP2L2 (2.6)	NFIA (2.5)	HNRNPA0 (2.5)	TRPC4AP (2.4)	KIAA0913 (2.3)
ENSG00000125686	MED1 PPI subnetwork	7.89e-05	<0.01	POLR2A (4.0)	NCOA6 (3.7)	TCF7L2 (3.4)	DCP1A (3.3)	SP2 (3.2)	KIAA1267 (3.0)	KIAA0913 (2.8)	UBR5 (2.8)	BNIP1 (2.7)	SAP30L (2.7)
ENSG00000158022	TRIM63 PPI subnetwork	8.11e-05	<0.01	ACTN2 (10.7)	TTN (10.3)	MYOT (9.8)	SRL (9.5)	TNNC1 (9.3)	MYBPC2 (9.2)	SYNPO2L (9.2)	MYOM2 (8.5)	XIRP1 (8.3)	CASQ2 (7.6)
ENSG00000165699	TSC1 PPI subnetwork	8.14e-05	<0.01	NT5DC2 (3.2)	HMGB3P1 (3.1)	CCDC141 (3.1)	BAZ2A (3.0)	KLF7 (2.5)	UBR5 (2.4)	UBE3B (2.3)	RALY (2.3)	KIF20A (2.3)	ZYG11B (2.3)
GO:0044291	cell-cell contact zone	8.19e-05	<0.01	NPY6R (5.2)	ANKRD1 (4.8)	MYOM2 (4.5)	SRL (4.4)	ACTN2 (4.4)	NKX2-5 (4.3)	GATA4 (4.2)	CASQ2 (4.2)	PLN (4.2)	SYNPO2L (4.1)
GO:0044087	regulation of cellular component biogenesis	8.2e-05	<0.01	XKR6 (4.5)	MAP1LC3A (3.1)	LUZP1 (2.9)	LINC00337 (2.8)	NFIB (2.8)	MYL12B (2.7)	ENSG00000237298 (2.6)	EPS15 (2.3)	KLF7 (2.3)	C5orf41 (2.2)
ENSG00000035403	VCL PPI subnetwork	8.24e-05	<0.01	ANKRD1 (4.4)	PDLIM5 (4.3)	XIRP1 (3.9)	CASQ2 (3.8)	TTN (3.5)	CD63 (3.5)	HNRNPA0 (3.3)	SYNPO2L (3.2)	SRL (3.2)	TNNC1 (3.2)
ENSG00000104879	CKM PPI subnetwork	8.33e-05	<0.01	ACTN2 (8.7)	TTN (8.0)	SRL (7.3)	SYNPO2L (7.2)	XIRP1 (7.2)	CASQ2 (7.1)	TNNC1 (7.1)	MYL4 (6.8)	MYOM2 (6.5)	PLN (6.5)
ENSG00000136842	TMOD1 PPI subnetwork	8.35e-05	<0.01	ACTN2 (9.8)	TTN (9.5)	SYNPO2L (8.6)	TNNC1 (8.4)	XIRP1 (8.2)	SRL (8.1)	MYOM2 (8.1)	MYOT (7.7)	CASQ2 (7.7)	MYBPC2 (7.3)
REACTOME_DOWNSTREAM_SIGNALING_OF_ACTIVATED_FGFR	REACTOME_DOWNSTREAM_SIGNALING_OF_ACTIVATED_FGFR	8.45e-05	<0.01	MYH7B (4.0)	C5orf41 (3.2)	STRN (3.0)	ZYG11B (2.6)	SKI (2.6)	ZFYVE9 (2.4)	RALY (2.3)	KCNQ1 (2.2)	TNFSF12 (2.1)	PODN (2.1)
MP:0004090	abnormal sarcomere morphology	8.49e-05	<0.01	ACTN2 (9.0)	MYOT (8.5)	SRL (8.5)	TNNC1 (8.4)	TTN (8.3)	MYBPC2 (8.2)	SYNPO2L (8.0)	MYOM2 (7.8)	CASQ2 (7.4)	MYL4 (6.9)
ENSG00000072518	MARK2 PPI subnetwork	8.5e-05	<0.01	ZFPM1 (2.8)	ANKRD13A (2.8)	SIPA1L1 (2.7)	C16orf7 (2.4)	SPATA2L (2.3)	PLEKHA3 (2.3)	TP53INP2 (2.2)	NME5 (2.2)	CYP46A1 (2.2)	YPEL2 (2.2)
ENSG00000130669	PAK4 PPI subnetwork	8.51e-05	<0.01	SOX15 (3.3)	SIPA1L1 (3.3)	PDLIM5 (2.9)	TP53INP2 (2.9)	CCDC141 (2.7)	ENSG00000182319 (2.6)	HNRNPA0 (2.6)	ZFYVE9 (2.6)	CORO7 (2.6)	TES (2.5)
MP:0011100	complete preweaning lethality	8.51e-05	<0.01	EPAS1 (3.2)	IGFBP3 (2.9)	TBX5 (2.8)	HAND1 (2.7)	SOX7 (2.6)	STRN (2.5)	PNPO (2.4)	PDLIM5 (2.3)	ARHGAP42 (2.3)	RFT1 (2.3)
GO:0051890	regulation of cardioblast differentiation	8.64e-05	<0.01	TBX20 (4.4)	SCN5A (4.2)	ENSG00000231131 (3.9)	GATA4 (3.8)	NPY6R (3.6)	RNF207 (3.6)	TTC21A (3.4)	PRDM6 (3.3)	ENSG00000212978 (3.2)	GPR22 (3.2)
ENSG00000123612	ACVR1C PPI subnetwork	8.68e-05	<0.01	KIAA1328 (4.2)	GALNT10 (4.2)	CRIM1 (3.6)	ADAMTS6 (3.5)	GLIS2 (3.4)	C9orf3 (3.2)	RBMS2 (3.1)	HTR1D (3.0)	ANKRD1 (2.9)	SKI (2.8)
KEGG_DILATED_CARDIOMYOPATHY	KEGG_DILATED_CARDIOMYOPATHY	8.69e-05	<0.01	CASQ2 (8.4)	SYNPO2L (7.8)	ACTN2 (7.5)	XIRP1 (7.1)	MYL4 (6.6)	TNNC1 (6.5)	PLN (6.5)	SRL (6.1)	TTN (6.0)	ANKRD1 (6.0)
GO:0043433	negative regulation of sequence-specific DNA binding transcription factor activity	8.73e-05	<0.01	ENSG00000254235 (3.4)	ID2 (3.2)	ENSG00000250748 (3.0)	KIAA1328 (3.0)	C1orf86 (2.6)	FAM159A (2.6)	COLQ (2.4)	ZNF358 (2.2)	ZFPM1 (2.2)	KLF2 (2.2)
ENSG00000011405	PIK3C2A PPI subnetwork	8.8e-05	<0.01	SYNPO2L (4.7)	CASQ2 (4.5)	BAG3 (4.0)	MYOM2 (4.0)	PDLIM5 (3.7)	MYL4 (3.7)	ANKRD1 (3.6)	ACTN2 (3.6)	NPY6R (3.4)	SRL (3.3)
GO:0016922	ligand-dependent nuclear receptor binding	8.82e-05	<0.01	NCOA6 (3.8)	NEK4 (3.6)	GATA4 (3.5)	PBRM1 (3.4)	ITCH (3.4)	UBR5 (3.3)	TP53INP2 (3.1)	MYH7B (3.0)	UBE3B (3.0)	USP34 (2.9)
GO:0001570	vasculogenesis	8.86e-05	<0.01	SOX7 (4.0)	ZYG11A (3.5)	ENSG00000229589 (3.4)	GATA6 (3.3)	RBM20 (3.3)	GATA4 (3.2)	CCDC141 (3.1)	SEMA3G (2.8)	ENSG00000227839 (2.8)	EXOG (2.7)
GO:0008285	negative regulation of cell proliferation	8.93e-05	<0.01	PLCD1 (3.0)	DPEP1 (2.9)	ZNF436 (2.5)	TBX3 (2.4)	BMP2 (2.3)	PHF13 (2.3)	KLHL21 (2.3)	SETBP1 (2.2)	LRIG1 (2.2)	PDZRN3 (2.2)
MP:0000748	progressive muscle weakness	8.94e-05	<0.01	MYOT (4.3)	NFE2L1 (4.3)	ITGA7 (3.9)	ACTN2 (3.7)	TTN (3.6)	SYNPO2L (3.6)	MYBPC2 (3.5)	MYOM2 (3.3)	XIRP1 (3.3)	SRL (3.3)
GO:0051147	regulation of muscle cell differentiation	8.99e-05	<0.01	C20orf166-AS1 (4.8)	CHRNB1 (4.7)	RBM20 (3.8)	MEGF10 (3.7)	C9orf3 (3.3)	CCDC141 (3.2)	ENSG00000253426 (3.1)	NFIA (3.0)	DPY19L1 (3.0)	C20orf166 (2.8)
GO:0032947	protein complex scaffold	9.09e-05	<0.01	CAV2 (3.6)	SKAP1 (3.3)	PPARGC1B (3.1)	PPTC7 (2.8)	IRX4 (2.5)	CPNE7 (2.5)	CORO7 (2.4)	BRD7P3 (2.3)	MAPT (2.3)	ENSG00000182319 (2.3)
REACTOME_SIGNALING_BY_TGF_BETA	REACTOME_SIGNALING_BY_TGF_BETA	9.1e-05	<0.01	SKI (5.1)	ID2 (4.7)	ZFPM1 (3.4)	KIAA1328 (3.3)	LUZP1 (3.2)	KIAA1267 (3.0)	CX3CR1 (2.9)	VASN (2.8)	SAP30L (2.7)	EPAS1 (2.6)
ENSG00000144061	NPHP1 PPI subnetwork	9.69e-05	<0.01	EPS15P1 (3.5)	PLCD1 (3.2)	ITGA7 (3.1)	TES (3.0)	KIAA0913 (2.7)	CAV1 (2.5)	DNAH1 (2.4)	PALLD (2.4)	ENSG00000230124 (2.4)	NME5 (2.3)
KEGG_PANCREATIC_CANCER	KEGG_PANCREATIC_CANCER	9.81e-05	<0.01	KCTD20 (3.6)	NFIB (3.2)	MYL12B (2.9)	NTAN1 (2.5)	NFIA (2.5)	ZFYVE9 (2.5)	C18orf10 (2.4)	GLIS2 (2.4)	KLF7 (2.4)	ZBTB4 (2.3)
GO:0060047	heart contraction	0.0001	<0.01	SCN5A (7.1)	NPY6R (5.7)	MYH7B (5.4)	NKX2-5 (4.9)	RNF207 (4.8)	ANKRD1 (4.7)	MYL4 (4.5)	RBM20 (4.4)	TBX5 (4.4)	C20orf166-AS1 (4.4)
ENSG00000206218	ENSG00000206218 PPI subnetwork	0.0001	<0.01	SLC1A7 (3.7)	NFIA (3.5)	CSRNP1 (3.3)	YPEL2 (3.1)	ZFPM1 (2.9)	HBP1 (2.8)	DCP1A (2.5)	HERPUD2 (2.3)	PPTC7 (2.1)	ENSG00000234494 (2.1)
ENSG00000204231	RXRB PPI subnetwork	0.0001	<0.01	SLC1A7 (3.7)	NFIA (3.5)	CSRNP1 (3.3)	YPEL2 (3.1)	ZFPM1 (2.9)	HBP1 (2.8)	DCP1A (2.5)	HERPUD2 (2.3)	PPTC7 (2.1)	ENSG00000234494 (2.1)
ENSG00000206289	RXRB PPI subnetwork	0.0001	<0.01	SLC1A7 (3.7)	NFIA (3.5)	CSRNP1 (3.3)	YPEL2 (3.1)	ZFPM1 (2.9)	HBP1 (2.8)	DCP1A (2.5)	HERPUD2 (2.3)	PPTC7 (2.1)	ENSG00000234494 (2.1)
ENSG00000188191	PRKAR1B PPI subnetwork	0.000103	<0.01	PDE1A (3.1)	KCTD16 (2.5)	ANKRD28 (2.4)	HLF (2.4)	TNKS (2.3)	PALLD (2.2)	ARHGAP42 (2.2)	TES (2.2)	ANAPC7 (2.1)	ENSG00000173295 (2.0)
ENSG00000136574	GATA4 PPI subnetwork	0.000105	<0.01	KLF2 (5.1)	GATA4 (4.8)	GPR22 (4.7)	KLF7 (4.4)	GATA6 (4.4)	TBX20 (3.7)	MYOCD (3.4)	MYL4 (3.2)	HAND1 (3.0)	ID2 (3.0)
ENSG00000177791	MYOZ1 PPI subnetwork	0.000105	<0.01	SRL (7.4)	XIRP1 (7.2)	MYBPC2 (7.0)	TTN (7.0)	MYOT (6.8)	MYOM2 (6.6)	ACTN2 (6.4)	ANKRD1 (6.4)	SYNPO2L (6.1)	TNNC1 (5.7)
GO:0051428	peptide hormone receptor binding	0.000106	<0.01	TBX5 (3.7)	NKX2-5 (3.6)	MYL4 (3.4)	GATA4 (3.3)	ITGA7 (3.1)	ANKRD1 (3.0)	SCN5A (2.9)	SOX15 (2.7)	CASQ2 (2.6)	TBX20 (2.6)
GO:0051153	regulation of striated muscle cell differentiation	0.000106	<0.01	C20orf166-AS1 (4.5)	SCN5A (3.6)	ENSG00000173295 (3.6)	RBM20 (3.5)	NFIA (3.5)	ENSG00000182319 (2.9)	STH (2.9)	C9orf3 (2.9)	TBX5 (2.9)	TBX20 (2.8)
GO:0000146	microfilament motor activity	0.000108	<0.01	TTN (8.6)	MYL4 (8.3)	TNNC1 (7.9)	ACTN2 (7.7)	SRL (7.5)	SYNPO2L (7.5)	MYOM2 (6.9)	MYOT (6.4)	MYBPC2 (6.3)	XIRP1 (6.1)
ENSG00000014216	CAPN1 PPI subnetwork	0.000108	<0.01	ANKRD1 (5.3)	PLN (5.1)	CASQ2 (4.8)	TNNC1 (4.4)	MYL4 (4.3)	SYNPO2L (4.2)	ENSG00000227544 (4.0)	SCN5A (4.0)	TTN (3.8)	MYOM2 (3.6)
GO:0061383	trabecula morphogenesis	0.000108	<0.01	TBX20 (4.1)	ENSG00000227839 (3.7)	ENSG00000235300 (3.4)	RBM20 (3.2)	XKR6 (3.1)	RNF207 (3.0)	IRX4 (2.9)	ENSG00000212978 (2.7)	ZNF436 (2.6)	MYH7B (2.5)
ENSG00000167193	CRK PPI subnetwork	0.000109	<0.01	C6orf195 (3.3)	PRKCA (3.0)	ENSG00000182319 (2.9)	SCN11A (2.4)	MCM9 (2.4)	PDZRN3 (2.3)	IGF1R (2.3)	ZFPM1 (2.3)	CPNE5 (2.3)	TCF7L2 (2.3)
GO:0003015	heart process	0.000112	<0.01	SCN5A (7.1)	NPY6R (5.7)	MYH7B (5.5)	NKX2-5 (4.9)	RNF207 (4.8)	ANKRD1 (4.8)	MYL4 (4.5)	RBM20 (4.4)	TBX5 (4.4)	C20orf166-AS1 (4.3)
MP:0001683	absent mesoderm	0.000114	<0.01	WNT8A (3.5)	PRDM6 (3.1)	ACVR2B (3.0)	MAP2K4 (2.8)	IRX2 (2.8)	PDZRN3 (2.7)	KIAA1328 (2.7)	KIAA1267 (2.7)	ENSG00000254235 (2.6)	GATA6 (2.5)
MP:0002972	abnormal cardiac muscle contractility	0.000115	<0.01	SYNPO2L (8.0)	XIRP1 (7.1)	ANKRD1 (7.0)	ACTN2 (7.0)	TNNC1 (6.5)	MYOM2 (6.4)	CASQ2 (6.2)	NPY6R (5.9)	SRL (5.8)	MYL4 (5.8)
ENSG00000206274	ENSG00000206274 PPI subnetwork	0.000115	<0.01	MYBPC2 (4.8)	MYOT (4.1)	ACTN2 (4.0)	MYOM2 (4.0)	UBE3B (3.7)	TNNC1 (3.5)	SYNPO2L (3.4)	TTN (3.4)	ENSG00000214401 (3.2)	SRL (3.2)
ENSG00000206383	HSPA1L PPI subnetwork	0.000115	<0.01	MYBPC2 (4.8)	MYOT (4.1)	ACTN2 (4.0)	MYOM2 (4.0)	UBE3B (3.7)	TNNC1 (3.5)	SYNPO2L (3.4)	TTN (3.4)	ENSG00000214401 (3.2)	SRL (3.2)
GO:0060538	skeletal muscle organ development	0.000117	<0.01	CHRNB1 (5.7)	C20orf166 (5.6)	C20orf166-AS1 (5.1)	MEGF10 (5.0)	C9orf3 (4.4)	OBSL1 (3.3)	MYOT (3.0)	SRL (3.0)	ENSG00000254839 (2.8)	RBM20 (2.7)
MP:0002875	decreased erythrocyte cell number	0.000117	<0.01	ZFPM1 (3.9)	MYL4 (3.8)	CTSB (3.7)	STAB1 (2.8)	CDKN1A (2.6)	PNPO (2.6)	PRKAR2B (2.6)	EPAS1 (2.6)	SLC25A38 (2.6)	GALNT10 (2.5)
REACTOME_SIGNALING_BY_PDGF	REACTOME_SIGNALING_BY_PDGF	0.000117	<0.01	VASN (3.7)	GPR153 (3.7)	IGF2 (3.5)	FNDC1 (3.5)	PDZRN3 (2.8)	ZNF436 (2.7)	SKI (2.6)	STRN (2.6)	GLIS2 (2.5)	USP34 (2.4)
ENSG00000145675	PIK3R1 PPI subnetwork	0.000117	<0.01	PRKCA (3.5)	BLK (2.9)	HVCN1 (2.7)	PRKCD (2.7)	CPNE5 (2.6)	ANKRD50 (2.6)	GIT2 (2.5)	STAB1 (2.5)	KLF7 (2.4)	ENSG00000182319 (2.2)
REACTOME_SIGNALING_BY_FGFR	REACTOME_SIGNALING_BY_FGFR	0.000119	<0.01	MYH7B (3.9)	STRN (3.1)	C5orf41 (3.0)	ZFYVE9 (2.8)	SKI (2.7)	ZYG11B (2.6)	RALY (2.4)	GAS7 (2.4)	BAP1 (2.3)	PLCD1 (2.2)
MP:0003057	abnormal epicardium morphology	0.000119	<0.01	GATA6 (4.1)	PODN (3.6)	HERPUD2 (3.5)	NKX2-5 (3.4)	PLN (3.3)	MYOCD (3.3)	GATA4 (3.1)	MARCH3 (2.9)	LRIG1 (2.9)	PROCR (2.8)
GO:0033365	protein localization to organelle	0.00012	<0.01	LTN1 (3.0)	ZCCHC11 (2.9)	ZNF436 (2.8)	RRN3 (2.8)	COG5 (2.5)	PDXDC1 (2.4)	MTMR9 (2.3)	C5orf41 (2.3)	HINT3 (2.3)	RRM2B (2.2)
MP:0002655	abnormal keratinocyte morphology	0.000121	<0.01	IRX4 (5.9)	SOX15 (5.1)	CAV2 (3.7)	IRX2 (3.2)	NRG1 (2.8)	CAV1 (2.8)	TRPV4 (2.5)	C9orf3 (2.5)	ENSG00000257839 (2.4)	MYL12B (2.3)
GO:0042326	negative regulation of phosphorylation	0.000122	<0.01	ENSG00000250748 (3.8)	ENSG00000254556 (3.3)	ENSG00000229589 (3.2)	ENSG00000231437 (3.0)	ENSG00000233705 (2.9)	ENSG00000227839 (2.8)	ANKRD50 (2.8)	C5orf41 (2.7)	CAV2 (2.6)	KIAA1328 (2.6)
ENSG00000133026	MYH10 PPI subnetwork	0.000122	<0.01	MYOCD (3.6)	TES (3.5)	KCTD10 (3.4)	MYL12B (3.1)	OXSR1 (3.1)	ANKRD13A (3.0)	PDLIM5 (3.0)	TKT (2.8)	STK38 (2.7)	PRKCA (2.7)
MP:0001693	failure of primitive streak formation	0.000125	<0.01	KIAA1328 (3.7)	CRIM1 (3.1)	ENSG00000204650 (3.0)	MYL12B (3.0)	ZFYVE9 (2.9)	ACVR2B (2.7)	HTR1D (2.7)	UBE3B (2.6)	PRDM6 (2.5)	WNT8A (2.5)
REACTOME_PI:3K_CASCADE	REACTOME_PI:3K_CASCADE	0.000125	<0.01	MYH7B (4.5)	C5orf41 (4.1)	CDKN1A (2.8)	ZFYVE9 (2.6)	SLC41A1 (2.5)	DPEP1 (2.4)	BAZ2A (2.4)	SKI (2.3)	WNT8A (2.3)	RRM2B (2.2)
ENSG00000106554	CHCHD3 PPI subnetwork	0.000126	<0.01	ACTN2 (7.4)	TTN (6.9)	SYNPO2L (6.7)	CASQ2 (6.4)	TNNC1 (6.3)	XIRP1 (6.3)	SRL (6.3)	MYOM2 (6.2)	MYL4 (6.1)	ANKRD1 (5.6)
GO:0046982	protein heterodimerization activity	0.000127	<0.01	PRR16 (3.1)	ACCN4 (2.7)	IGFBP3 (2.5)	MEGF10 (2.5)	C9orf3 (2.5)	NFIA (2.4)	PPP1R3B (2.4)	MYL4 (2.3)	N4BP2L1 (2.3)	SKI (2.2)
ENSG00000114302	PRKAR2A PPI subnetwork	0.000127	<0.01	TBX20 (3.2)	ATP2A2 (3.1)	DPY19L1 (2.7)	TBX5 (2.7)	HDDC2 (2.5)	PPTC7 (2.5)	PLN (2.5)	NOTCH2 (2.4)	C12orf24 (2.4)	PRKAR2B (2.3)
ENSG00000123836	PFKFB2 PPI subnetwork	0.000127	<0.01	ZYG11B (3.3)	UBE3B (3.2)	CCDC141 (3.2)	CDK10 (2.9)	OBSL1 (2.6)	DEF8 (2.6)	SPIRE2 (2.4)	RBMS2 (2.3)	GRB7 (2.3)	NRD1 (2.3)
GO:0055117	regulation of cardiac muscle contraction	0.000133	<0.01	SCN5A (4.1)	RNF207 (3.4)	GPR22 (3.2)	ENSG00000227544 (3.1)	TBX5 (3.1)	ENSG00000253426 (3.0)	RBM20 (2.9)	UBE3B (2.7)	ANKRD1 (2.7)	NPY6R (2.7)
MP:0001577	anemia	0.000134	<0.01	MYL4 (4.5)	ZFPM1 (4.0)	PRKAR2B (3.9)	MFHAS1 (2.9)	GALNT10 (2.7)	PRKCD (2.7)	CTSB (2.6)	SLC25A38 (2.5)	SLC41A1 (2.5)	FHL2 (2.5)
ENSG00000105281	SLC1A5 PPI subnetwork	0.000135	<0.01	PODN (3.7)	GREB1 (3.6)	C5orf41 (3.3)	HBP1 (3.3)	CPNE5 (3.1)	CTDSPL (2.8)	PLEKHM1 (2.7)	FAM13B (2.4)	FHL2 (2.4)	MFHAS1 (2.3)
GO:0007519	skeletal muscle tissue development	0.000135	<0.01	CHRNB1 (5.9)	C20orf166 (5.5)	MEGF10 (5.3)	C20orf166-AS1 (4.9)	C9orf3 (4.2)	MYOT (3.1)	SRL (3.1)	OBSL1 (3.0)	ITGA7 (2.9)	ENSG00000253426 (2.8)
ENSG00000152661	GJA1 PPI subnetwork	0.000138	<0.01	MYL4 (3.9)	NPY6R (3.7)	ANKRD1 (3.5)	CASQ2 (3.4)	CAV2 (3.4)	PLCD1 (3.4)	TNNC1 (3.2)	TBX5 (3.2)	NKX2-5 (3.1)	PLN (3.0)
MP:0006126	abnormal outflow tract development	0.000139	<0.01	HAND1 (6.3)	PRDM6 (4.8)	GATA6 (4.0)	RBM20 (3.9)	TBX20 (3.9)	ANKRD1 (3.8)	EPAS1 (3.8)	MYL4 (3.7)	MYOCD (3.4)	ADAMTS6 (3.2)
GO:0001725	stress fiber	0.000145	<0.01	FHL2 (6.1)	PALLD (5.9)	PDLIM5 (4.9)	PLN (4.7)	CASQ2 (4.2)	TNNC1 (4.2)	CAMK2G (3.9)	MYOCD (3.8)	TES (3.6)	LUZP1 (3.6)
GO:0055024	regulation of cardiac muscle tissue development	0.000151	<0.01	MYH7B (5.3)	PRDM6 (4.8)	TBX20 (4.1)	PKD2L2 (4.0)	SCN5A (3.9)	TBX5 (3.5)	RBM20 (3.2)	MYOCD (3.2)	NKX2-5 (3.1)	C11orf9 (2.8)
ENSG00000163909	HEYL PPI subnetwork	0.000153	<0.01	ID2 (5.9)	TBX20 (5.1)	NKX2-5 (3.9)	PRDM6 (3.7)	C11orf9 (3.1)	ACCN4 (3.0)	GATA6 (3.0)	TBX3 (2.9)	FAM159A (2.8)	GATA4 (2.7)
ENSG00000112304	ACOT13 PPI subnetwork	0.000156	<0.01	ACTN2 (8.1)	TTN (7.5)	SYNPO2L (7.3)	XIRP1 (6.8)	CASQ2 (6.7)	MYOM2 (6.7)	TNNC1 (6.6)	SRL (6.4)	MYL4 (6.4)	PLN (5.9)
GO:0000122	negative regulation of transcription from RNA polymerase II promoter	0.000156	<0.01	ZNF358 (4.2)	KIAA1267 (3.5)	IRX3 (3.1)	ZBTB4 (3.0)	TCF7L2 (2.9)	ZCCHC11 (2.8)	PHF13 (2.8)	HEY2 (2.7)	PRDM16 (2.7)	ZYG11A (2.7)
ENSG00000163754	GYG1 PPI subnetwork	0.000156	<0.01	GORASP1 (3.1)	PODN (2.9)	PLN (2.8)	GAS7 (2.6)	NKX2-5 (2.6)	DPEP1 (2.6)	KLHL21 (2.5)	WDR48 (2.5)	C1orf86 (2.5)	DEF8 (2.4)
MP:0005599	increased cardiac muscle contractility	0.000157	<0.01	CASQ2 (7.3)	SYNPO2L (7.0)	TNNC1 (7.0)	XIRP1 (7.0)	MYL4 (6.8)	ACTN2 (6.8)	PLN (6.7)	TTN (6.2)	MYOM2 (6.0)	NKX2-5 (5.4)
ENSG00000136999	NOV PPI subnetwork	0.000157	<0.01	CAV1 (6.4)	CAV2 (3.7)	GLIS2 (3.6)	FNDC1 (3.6)	GPX7 (3.2)	STAB1 (2.9)	IGFBP3 (2.7)	NRG1 (2.6)	FHL2 (2.4)	VASN (2.3)
MP:0009400	decreased skeletal muscle fiber size	0.000166	<0.01	MYOT (6.9)	MYBPC2 (6.7)	ACTN2 (4.9)	TTN (4.8)	XIRP1 (4.2)	TNNC1 (4.2)	SRL (4.1)	MYOM2 (3.8)	SYNPO2L (3.7)	NCOA7 (3.0)
ENSG00000123159	GIPC1 PPI subnetwork	0.000168	<0.01	SCN11A (3.7)	IGF1R (3.5)	CHPF (3.3)	OBSL1 (3.3)	INHA (3.0)	SLC38A2 (3.0)	CRIM1 (3.0)	HTR1D (3.0)	SIPA1L1 (2.9)	NOTCH2 (2.6)
GO:0007498	mesoderm development	0.000168	<0.01	WNT8A (5.8)	ZYG11A (3.3)	ENSG00000250474 (2.8)	ZNF358 (2.7)	ANKRD50 (2.6)	KLF12 (2.5)	RAB3B (2.4)	ENSG00000204650 (2.4)	PRDM6 (2.4)	HEY2 (2.4)
GO:0001666	response to hypoxia	0.000169	<0.01	FUT11 (3.3)	FBXO32 (3.1)	EPAS1 (2.9)	NOS1AP (2.8)	FGF11 (2.8)	ENSG00000254839 (2.6)	SOX7 (2.6)	ENSG00000255020 (2.6)	IGFBP3 (2.4)	ITGA9 (2.1)
GO:0042383	sarcolemma	0.000171	<0.01	ITGA7 (5.4)	XIRP1 (4.8)	CASQ2 (4.6)	C20orf166 (4.6)	SRL (4.2)	MYBPC2 (4.1)	MYH7B (4.0)	RNF207 (4.0)	SYNPO2L (4.0)	CAV1 (3.9)
ENSG00000113658	SMAD5 PPI subnetwork	0.000171	<0.01	ID2 (5.0)	EML1 (3.5)	LUZP1 (3.3)	ANKRD50 (3.2)	SKI (3.0)	HEY2 (2.9)	MARCH3 (2.8)	PRDM6 (2.8)	NRG1 (2.8)	TBX5 (2.7)
GO:0048638	regulation of developmental growth	0.000171	<0.01	ENSG00000227839 (3.1)	NFIA (3.1)	ADAMTS6 (2.8)	RBM20 (2.7)	ENSG00000231131 (2.6)	CHRNB1 (2.6)	DBNDD1 (2.6)	TBX5 (2.6)	KCTD16 (2.6)	NFIB (2.6)
ENSG00000087077	TRIP6 PPI subnetwork	0.000171	<0.01	SDPR (3.5)	BAG3 (2.6)	COLQ (2.6)	KIAA0913 (2.6)	C20orf166 (2.6)	SETBP1 (2.4)	MYOT (2.2)	CAMK2G (2.2)	TTN (2.2)	SLC45A3 (2.2)
MP:0009402	decreased skeletal muscle fiber diameter	0.000172	<0.01	MYBPC2 (5.6)	MYOT (5.2)	TTN (4.9)	ACTN2 (4.8)	TNNC1 (4.6)	SRL (4.4)	SYNPO2L (3.9)	MYOM2 (3.6)	KLF2 (3.5)	C1orf86 (3.0)
MP:0002747	abnormal aortic valve morphology	0.000174	<0.01	GATA6 (4.2)	PROCR (3.7)	PRDM6 (3.5)	GATA4 (3.3)	KLF2 (3.2)	PDLIM5 (3.1)	HEY2 (3.1)	ZNF358 (3.0)	BMP2 (2.9)	NFIB (2.8)
GO:0016055	Wnt receptor signaling pathway	0.000174	<0.01	ZNF358 (3.2)	PDZRN3 (2.9)	HERPUD2 (2.8)	WNT8A (2.8)	RBMS2 (2.7)	HEY2 (2.7)	IRS1 (2.5)	WNT9B (2.5)	ENSG00000250748 (2.4)	HMGA2 (2.4)
ENSG00000131759	RARA PPI subnetwork	0.000179	<0.01	CSRNP1 (3.7)	TBX3 (3.3)	PBRM1 (3.3)	UBR5 (3.1)	SP2 (3.0)	DCP1A (3.0)	NCOA6 (3.0)	SKI (2.9)	C5orf41 (2.5)	CDKN1A (2.5)
ENSG00000005339	CREBBP PPI subnetwork	0.00018	<0.01	CSRNP1 (4.0)	PHF13 (3.5)	DCP1A (3.4)	SP2 (3.2)	BAZ2A (2.9)	KLF2 (2.8)	KIAA1267 (2.8)	MFHAS1 (2.8)	POLR2A (2.8)	NCOA6 (2.7)
MP:0001724	abnormal extraembryonic endoderm formation	0.000182	<0.01	TTN (4.0)	TNNC1 (3.8)	GATA6 (3.7)	SRL (3.6)	SYNPO2L (3.4)	NPY6R (3.4)	GPR22 (3.4)	MYBPC2 (3.4)	PRDM6 (3.3)	ACTN2 (3.3)
GO:0035239	tube morphogenesis	0.000184	<0.01	IRX2 (3.0)	PRDM6 (3.0)	IRX3 (3.0)	TBX3 (2.9)	SOX7 (2.8)	ENSG00000182319 (2.8)	PDZRN3 (2.7)	GREB1 (2.7)	ENSG00000250748 (2.7)	LRIG1 (2.5)
MP:0004130	abnormal muscle cell glucose uptake	0.000185	<0.01	PPP1R3B (3.2)	MYOT (3.1)	MYBPC2 (3.1)	PRR16 (3.0)	TTN (2.9)	NFIA (2.7)	ITGA7 (2.7)	FBXO32 (2.6)	CDKN2C (2.3)	NPY6R (2.3)
MP:0010454	abnormal truncus arteriosus septation	0.000187	<0.01	GATA6 (5.2)	TBX3 (4.3)	IRX3 (4.2)	IGF2 (4.2)	PRDM6 (4.1)	ID2 (3.7)	ACVR2B (3.4)	BMP2 (3.3)	PRDM16 (3.1)	TBX5 (2.9)
MP:0000276	heart right ventricle hypertrophy	0.000188	<0.01	TBX5 (5.3)	NKX2-5 (5.2)	PLN (5.0)	TBX20 (3.4)	PODN (3.3)	SDPR (3.3)	FHOD3 (3.1)	MYL4 (2.8)	RBM20 (2.8)	PRDM6 (2.7)
ENSG00000006747	SCIN PPI subnetwork	0.00019	<0.01	PALLD (4.1)	FHL2 (3.5)	CAV1 (3.5)	KCTD10 (3.4)	TES (3.3)	BAG3 (2.8)	PDLIM5 (2.8)	SLC38A2 (2.6)	ITGA7 (2.6)	ARHGAP27 (2.5)
MP:0000284	double outlet heart right ventricle	0.000191	<0.01	GATA6 (5.0)	IRX2 (3.5)	PRDM6 (3.4)	C11orf9 (3.3)	PALLD (3.1)	MYOCD (3.1)	TBX5 (3.1)	IGF2 (3.1)	ANKRD1 (3.0)	NKX2-5 (2.9)
GO:0070482	response to oxygen levels	0.000191	<0.01	FUT11 (3.3)	EPAS1 (3.0)	FGF11 (2.9)	FBXO32 (2.9)	NOS1AP (2.6)	DPEP1 (2.6)	ENSG00000254839 (2.6)	SOX7 (2.4)	IGFBP3 (2.4)	CAV1 (2.3)
ENSG00000189043	NDUFA4 PPI subnetwork	0.000191	<0.01	ATP5B (5.2)	CHCHD1 (4.8)	PPARGC1A (4.6)	PDHX (4.4)	MYOM2 (4.3)	PPARGC1B (4.2)	C3orf78 (3.9)	ACTN2 (3.9)	XIRP1 (3.9)	PAM16 (3.7)
MP:0009395	increased nucleated erythrocyte cell number	0.000191	<0.01	KLF2 (4.0)	EIF4A1 (3.3)	CSRNP1 (3.2)	STK38 (3.0)	GALNT10 (2.9)	PNPO (2.9)	ZBTB4 (2.8)	ENSG00000234494 (2.7)	ZFPM1 (2.7)	CDK6 (2.6)
MP:0005438	abnormal glycogen homeostasis	0.000193	<0.01	TBX20 (4.7)	PPP1R3B (4.6)	FBXO32 (3.4)	ENSG00000237298 (3.3)	HAND1 (3.2)	NPY6R (3.2)	TTN (2.9)	ELAVL4 (2.9)	OBSL1 (2.9)	MAPT (2.8)
ENSG00000143632	ACTA1 PPI subnetwork	0.000195	<0.01	PDLIM5 (4.3)	FHL2 (4.0)	PALLD (3.6)	GALNT10 (3.5)	CASQ2 (3.5)	ANKRD1 (3.4)	SRL (3.3)	ACTN2 (3.2)	TNNC1 (3.2)	MYOT (3.1)
MP:0001700	abnormal embryo turning	0.000196	<0.01	GATA6 (5.0)	HNRNPA0 (3.2)	HERPUD2 (3.2)	HEY2 (3.0)	GATA4 (2.7)	ZFPM1 (2.7)	ACVR2B (2.6)	SOX7 (2.6)	DMRTA2 (2.6)	NT5DC2 (2.6)
MP:0004057	thin myocardium compact layer	0.000197	<0.01	PPP1R3B (4.2)	NKX2-5 (3.5)	GIT2 (3.3)	GATA6 (3.2)	KLF2 (3.0)	WNT8A (2.9)	PROCR (2.8)	FUT11 (2.7)	ATP2A2 (2.5)	PLN (2.4)
ENSG00000151923	TIAL1 PPI subnetwork	0.000197	<0.01	ACTN2 (7.0)	MYOM2 (6.8)	TTN (6.6)	XIRP1 (6.6)	SYNPO2L (6.4)	ANKRD1 (6.0)	SRL (6.0)	TNNC1 (6.0)	CASQ2 (5.9)	MYL4 (5.7)
MP:0008803	abnormal placental labyrinth vasculature morphology	0.0002	<0.01	GRB7 (4.6)	NEK4 (2.8)	PBRM1 (2.8)	TRPC4AP (2.7)	DCP1A (2.7)	NCOA6 (2.7)	BAZ2A (2.6)	ARHGAP27 (2.6)	RBMS2 (2.6)	CRIM1 (2.5)
ENSG00000143375	CGN PPI subnetwork	0.000202	<0.01	RBMS2 (3.9)	IRX4 (3.0)	GRB7 (3.0)	ARHGAP27 (2.7)	PALLD (2.7)	BAZ2A (2.7)	FHL2 (2.5)	DEF8 (2.4)	TES (2.4)	IRS1 (2.3)
GO:0007369	gastrulation	0.000203	<0.01	WNT8A (8.0)	ZYG11A (4.0)	ENSG00000227274 (3.9)	BRD7P3 (3.6)	ENSG00000227839 (3.5)	HMGA2 (3.1)	ENSG00000257839 (3.0)	ADAMTS6 (2.9)	PRDM6 (2.9)	HEY2 (2.5)
ENSG00000110931	CAMKK2 PPI subnetwork	0.000206	<0.01	RALY (2.9)	YPEL2 (2.8)	GAS7 (2.7)	CPNE5 (2.6)	RPRML (2.6)	PRKCD (2.3)	C16orf7 (2.3)	PRKCA (2.3)	NRBF2 (2.2)	HLF (2.1)
GO:0051270	regulation of cellular component movement	0.000209	<0.01	SOX7 (4.0)	ARHGAP42 (3.3)	STAB1 (3.2)	ADAMTS6 (3.1)	CAV1 (3.1)	ITGA9 (3.0)	TMEM133 (3.0)	EPAS1 (3.0)	ENSG00000250474 (2.9)	IGFBP3 (2.8)
GO:0001525	angiogenesis	0.000211	<0.01	SOX7 (5.9)	PROCR (4.2)	IGFBP3 (3.7)	STAB1 (3.4)	EPAS1 (3.2)	ADAMTS6 (3.2)	CAV1 (3.1)	SEMA3G (3.1)	ITGA9 (3.1)	KLF2 (2.7)
ENSG00000115170	ACVR1 PPI subnetwork	0.000212	<0.01	NRG1 (3.1)	ID2 (2.9)	CPNE5 (2.9)	TCF7L2 (2.7)	SETBP1 (2.7)	ANKRD50 (2.6)	GRB7 (2.6)	MFHAS1 (2.5)	KIAA1328 (2.5)	FBXO32 (2.5)
GO:0048641	regulation of skeletal muscle tissue development	0.000212	<0.01	C20orf166-AS1 (3.6)	ENSG00000231131 (3.2)	NFIA (2.8)	ENSG00000253426 (2.8)	C12orf34 (2.7)	CCDC141 (2.6)	PRR16 (2.6)	C9orf3 (2.6)	ENSG00000173295 (2.5)	CHRNB1 (2.5)
ENSG00000013297	CLDN11 PPI subnetwork	0.000213	<0.01	OXSR1 (3.6)	MYD88 (3.0)	CAV1 (2.8)	CRIM1 (2.8)	ACAA1 (2.8)	ITGA9 (2.7)	CTDSPL (2.6)	MYL12B (2.6)	ENSG00000254556 (2.6)	NFIB (2.5)
ENSG00000010818	HIVEP2 PPI subnetwork	0.000213	<0.01	CASQ2 (4.8)	TNNC1 (4.2)	TTN (3.9)	MYOM2 (3.9)	PDLIM5 (3.8)	ACTN2 (3.8)	SRL (3.5)	SYNPO2L (3.4)	C19orf63 (3.3)	NPY6R (3.2)
GO:0060828	regulation of canonical Wnt receptor signaling pathway	0.000214	<0.01	PRDM6 (3.3)	GPR153 (3.0)	ZNF358 (2.8)	GLIS2 (2.6)	FNDC1 (2.5)	TCTN1 (2.5)	HEY2 (2.4)	IRS1 (2.4)	PDZRN3 (2.3)	PLCD1 (2.3)
MP:0000259	abnormal vascular development	0.000219	<0.01	EPAS1 (5.6)	SOX7 (5.5)	SEMA3G (4.4)	STAB1 (4.0)	KLF2 (3.7)	SLC38A2 (3.1)	PROCR (3.1)	ARHGAP27 (3.0)	KLHL3 (2.9)	FUT11 (2.9)
MP:0001722	pale yolk sac	0.00022	<0.01	ZFPM1 (5.1)	NCOA6 (3.4)	SOX7 (3.4)	SKI (3.1)	EPAS1 (3.0)	HAND1 (2.8)	HERPUD2 (2.8)	ENSG00000231236 (2.7)	CACNA1D (2.6)	TBX3 (2.6)
GO:0014704	intercalated disc	0.000221	<0.01	ANKRD1 (5.3)	NPY6R (5.3)	SRL (4.6)	ACTN2 (4.5)	MYOM2 (4.4)	PALLD (4.3)	SYNPO2L (4.3)	FHOD3 (4.3)	MYH7B (4.3)	TNNC1 (4.2)
MP:0004969	pale kidney	0.000221	<0.01	CSRNP1 (3.7)	VASN (3.2)	ARHGAP24 (3.0)	IKZF3 (3.0)	SETBP1 (2.9)	CRIM1 (2.8)	GALNT10 (2.7)	KLF7 (2.6)	ANXA13 (2.6)	TES (2.4)
ENSG00000118785	SPP1 PPI subnetwork	0.000229	<0.01	PALLD (3.6)	PRR16 (3.2)	HMGA2 (3.1)	MITF (3.0)	PDLIM5 (2.9)	CTSB (2.7)	ITIH4 (2.7)	SPG7 (2.6)	HSD17B6 (2.6)	ENSG00000240405 (2.6)
ENSG00000160789	LMNA PPI subnetwork	0.000233	<0.01	HSP90AA1 (4.0)	PTGES3 (4.0)	BAG3 (4.0)	SRSF3 (3.9)	XPO1 (3.7)	EIF4A1 (3.6)	PPP1CC (3.2)	ATP5B (3.1)	CAV1 (3.0)	AHSA2 (3.0)
GO:0010627	regulation of intracellular protein kinase cascade	0.000235	<0.01	CSRNP1 (3.0)	ENSG00000230953 (2.5)	KIAA1328 (2.3)	PODN (2.3)	ID2 (2.3)	CDKN1A (2.2)	TNFSF12 (2.2)	STH (2.2)	THAP3 (2.0)	FXR2 (2.0)
GO:0043408	regulation of MAPK cascade	0.000236	<0.01	PODN (2.6)	ENSG00000231437 (2.5)	ARHGAP27 (2.5)	CSRNP1 (2.5)	SLC45A3 (2.4)	FXR2 (2.4)	ENSG00000182319 (2.4)	C11orf9 (2.3)	NFIA (2.2)	STH (2.1)
REACTOME_MUSCLE_CONTRACTION	REACTOME_MUSCLE_CONTRACTION	0.000237	<0.01	TTN (10.1)	MYOT (9.4)	ACTN2 (9.4)	CASQ2 (9.3)	TNNC1 (9.3)	MYBPC2 (8.7)	SRL (8.7)	SYNPO2L (8.5)	MYOM2 (7.6)	MYL4 (7.1)
MP:0003566	abnormal cell adhesion	0.000239	<0.01	SDPR (3.7)	EPAS1 (3.6)	TES (3.2)	PALLD (3.2)	IRX4 (3.0)	FER (2.9)	CAV2 (2.7)	PDLIM5 (2.7)	ARHGAP42 (2.4)	SLC45A3 (2.4)
GO:0043149	stress fiber assembly	0.000239	<0.01	PODN (3.9)	ENSG00000227839 (3.4)	GORASP1 (3.1)	HHIPL1 (2.8)	ENSG00000234494 (2.6)	SKI (2.6)	ITGA9 (2.4)	C1orf86 (2.4)	ENSG00000249464 (2.4)	MYO1H (2.4)
MP:0003157	impaired muscle relaxation	0.000241	<0.01	MYBPC2 (5.9)	MYOT (5.3)	SRL (5.0)	C20orf166 (4.7)	TTN (4.7)	ACTN2 (4.0)	XIRP1 (3.5)	SYNPO2L (3.4)	NPY6R (3.3)	FBXO32 (3.3)
GO:0031674	I band	0.000242	<0.01	ACTN2 (10.7)	TTN (10.5)	MYOT (9.5)	SYNPO2L (9.5)	XIRP1 (9.4)	TNNC1 (9.3)	SRL (9.3)	MYBPC2 (9.1)	MYOM2 (8.8)	CASQ2 (8.1)
ENSG00000106052	TAX1BP1 PPI subnetwork	0.000244	<0.01	KLHL21 (4.2)	NRD1 (3.6)	ACSS2 (3.3)	MMAB (3.2)	HBP1 (2.9)	PDS5B (2.8)	HSP90AA1 (2.7)	MVK (2.6)	STRN (2.5)	KLF7 (2.5)
ENSG00000186350	RXRA PPI subnetwork	0.000249	<0.01	CSRNP1 (4.7)	NCOA6 (3.4)	NFIA (3.2)	SP2 (3.2)	DCP1A (3.1)	CDKN1A (2.9)	SKI (2.9)	TCF7L2 (2.6)	KIAA0913 (2.6)	GRB7 (2.4)
ENSG00000118971	CCND2 PPI subnetwork	0.00025	<0.01	SLC38A2 (3.6)	CDKN1A (3.1)	KLF2 (2.8)	CSRNP1 (2.7)	HMGA2 (2.7)	ANKRD28 (2.6)	NFIB (2.5)	MITF (2.2)	CD63 (2.1)	GLIS2 (2.1)
ENSG00000170345	FOS PPI subnetwork	0.00025	<0.01	CSRNP1 (4.4)	KLF2 (4.3)	SOX7 (3.1)	GIT2 (2.6)	SLC41A1 (2.6)	BAZ2A (2.6)	NCOA6 (2.6)	MYD88 (2.5)	WTAP (2.4)	CDKN1A (2.4)
ENSG00000109846	CRYAB PPI subnetwork	0.000252	<0.01	ACTN2 (4.3)	SYNPO2L (4.2)	XIRP1 (4.2)	TNNC1 (4.2)	CASQ2 (4.1)	ANKRD1 (4.1)	MYOM2 (3.9)	PROCR (3.9)	PLN (3.8)	SRL (3.6)
MP:0000428	abnormal craniofacial morphology	0.000252	<0.01	PRDM16 (3.4)	TBX5 (2.8)	VASN (2.7)	IRS1 (2.6)	EML1 (2.5)	PLCD1 (2.5)	STK38 (2.5)	ICMT (2.4)	GALNT10 (2.4)	IGF2 (2.4)
ENSG00000135679	MDM2 PPI subnetwork	0.000253	<0.01	CDKN1A (4.3)	ENSG00000212978 (3.4)	GLTP (3.1)	PLEKHA3 (2.7)	GIT2 (2.6)	PBRM1 (2.5)	C5orf41 (2.4)	RRM2B (2.3)	ERI1 (2.2)	C6orf204 (2.1)
GO:0070848	response to growth factor stimulus	0.000254	<0.01	ENSG00000227839 (2.8)	HEY2 (2.6)	ENSG00000231131 (2.5)	LINC00208 (2.4)	KLF12 (2.4)	HAND1 (2.3)	ENSG00000250748 (2.3)	SLC41A1 (2.3)	DPEP1 (2.2)	BMP2 (2.2)
ENSG00000174292	TNK1 PPI subnetwork	0.000256	<0.01	SOX15 (3.4)	FHL2 (3.3)	IRX4 (3.2)	KCNQ1 (2.8)	DMRTA2 (2.6)	LUZP1 (2.6)	ZBTB4 (2.5)	ENSG00000182319 (2.4)	CTDSPL (2.4)	ARHGAP27 (2.4)
MP:0000749	muscle degeneration	0.000257	<0.01	SYNPO2L (6.8)	ACTN2 (6.8)	CASQ2 (6.8)	MYOT (6.6)	MYBPC2 (6.6)	SRL (6.2)	TNNC1 (6.1)	XIRP1 (6.0)	TTN (6.0)	MYOM2 (4.8)
ENSG00000188843	ENSG00000188843 PPI subnetwork	0.000259	<0.01	ZNF358 (3.9)	HEY2 (3.7)	ITGA7 (3.4)	JOSD2 (3.3)	FXR2 (2.8)	C20orf166-AS1 (2.6)	GREB1 (2.5)	ENSG00000250474 (2.4)	C16orf7 (2.4)	ENSG00000258056 (2.4)
GO:0031672	A band	0.000264	<0.01	ACTN2 (10.5)	TTN (10.0)	TNNC1 (9.5)	SRL (9.0)	MYOT (8.9)	SYNPO2L (8.7)	MYOM2 (8.7)	MYBPC2 (8.3)	XIRP1 (8.3)	CASQ2 (7.3)
GO:0006937	regulation of muscle contraction	0.000269	<0.01	C20orf166 (4.9)	MYOM2 (4.7)	PLN (4.3)	CASQ2 (4.3)	C20orf166-AS1 (4.3)	SRL (4.1)	MYL4 (3.9)	NPY6R (3.9)	TNNC1 (3.9)	ANKRD1 (3.7)
GO:0044449	contractile fiber part	0.000271	<0.01	TTN (11.6)	ACTN2 (11.1)	MYOT (10.6)	TNNC1 (10.4)	MYBPC2 (10.3)	SRL (9.7)	SYNPO2L (9.4)	MYOM2 (8.8)	CASQ2 (8.6)	XIRP1 (8.4)
GO:0048339	paraxial mesoderm development	0.000273	<0.01	TARDBPP1 (3.2)	ZFYVE9 (2.8)	HEY2 (2.6)	ENSG00000185294 (2.6)	KLF12 (2.4)	ENSG00000249464 (2.4)	ENSG00000258096 (2.4)	ENSG00000253695 (2.3)	COLQ (2.2)	ANKRD50 (2.1)
MP:0003105	abnormal heart atrium morphology	0.000276	<0.01	TBX20 (7.3)	SCN5A (6.9)	HAND1 (6.8)	GATA6 (6.4)	GATA4 (4.9)	ANKRD1 (4.7)	TBX5 (4.7)	MYL4 (4.5)	NKX2-5 (4.2)	GPR22 (4.2)
MP:0008788	abnormal fetal cardiomyocyte morphology	0.000276	<0.01	TBX5 (5.3)	NKX2-5 (4.8)	TBX20 (4.7)	HAND1 (4.4)	GATA6 (4.0)	GPR22 (3.9)	MYOCD (3.8)	ATP2A2 (3.7)	OBSL1 (3.7)	PLN (3.7)
MP:0001696	failure to gastrulate	0.000277	<0.01	ZFPM1 (3.6)	FHOD3 (3.3)	MAP2K4 (3.1)	UBR5 (3.1)	KIAA1328 (3.1)	HNRNPA0 (3.0)	HTR1D (2.9)	FAF1 (2.8)	GATA6 (2.7)	LUZP1 (2.5)
ENSG00000198947	DMD PPI subnetwork	0.000277	<0.01	CASQ2 (6.0)	SYNPO2L (5.4)	SRL (5.1)	ACTN2 (4.7)	TNNC1 (4.3)	PLN (4.2)	TTN (4.1)	XIRP1 (3.9)	MYBPC2 (3.9)	MYOM2 (3.7)
ENSG00000151729	SLC25A4 PPI subnetwork	0.000279	<0.01	NPY6R (3.2)	ATP5B (3.1)	LUZP1 (3.0)	BAG3 (3.0)	RBM20 (2.9)	SDPR (2.9)	NKX2-5 (2.8)	MYH7B (2.7)	FHL2 (2.6)	TTN (2.6)
GO:0042826	histone deacetylase binding	0.000286	<0.01	ARHGAP27 (3.6)	C5orf41 (3.4)	KIAA1267 (3.1)	UBE3B (2.8)	CDC27 (2.6)	ITGA9 (2.6)	ITCH (2.6)	NKX2-5 (2.5)	DNAH1 (2.4)	VPS29 (2.4)
ENSG00000058272	PPP1R12A PPI subnetwork	0.000289	<0.01	CASQ2 (4.5)	TNNC1 (3.8)	PDLIM5 (3.7)	SEPT7 (3.6)	PLN (3.5)	SRL (3.5)	SYNPO2L (3.5)	SRSF3 (3.3)	XIRP1 (3.3)	TTN (3.2)
MP:0006267	abnormal intercalated disc morphology	0.00029	<0.01	CASQ2 (6.6)	TNNC1 (6.5)	ACTN2 (6.2)	SYNPO2L (5.9)	PLN (5.6)	SRL (5.6)	TTN (5.5)	XIRP1 (5.4)	MYOCD (4.6)	MYBPC2 (4.6)
MP:0005221	abnormal rostral-caudal axis patterning	0.000291	<0.01	WNT8A (6.0)	BMP2 (4.4)	GATA6 (4.1)	ZFYVE9 (3.3)	HMGA2 (3.2)	SOX7 (3.1)	ACVR2B (3.1)	ZFPM1 (3.0)	HEY2 (2.7)	ANKRD50 (2.6)
MP:0011091	complete prenatal lethality	0.000294	<0.01	HAND1 (3.8)	PRDM6 (3.7)	UBR5 (3.6)	TCF7L2 (3.5)	BMP2 (3.3)	NT5DC2 (3.3)	USP34 (3.3)	GATA6 (3.0)	TBX3 (3.0)	KIAA1267 (3.0)
REACTOME_AKT_PHOSPHORYLATES_TARGETS_IN_THE_CYTOSOL	REACTOME_AKT_PHOSPHORYLATES_TARGETS_IN_THE_CYTOSOL	0.000297	<0.01	RRM2B (4.2)	CDKN1A (4.0)	ZNF358 (2.9)	JOSD2 (2.8)	NTAN1 (2.7)	FER (2.7)	NT5DC2 (2.5)	MAP1LC3A (2.5)	SKI (2.5)	FXR2 (2.4)
ENSG00000064393	HIPK2 PPI subnetwork	0.000302	<0.01	CDKN1A (5.1)	WTAP (3.1)	LUZP1 (2.8)	PLEKHM1 (2.7)	ENSG00000233705 (2.6)	C1orf86 (2.4)	FBXO32 (2.4)	SLC26A4 (2.4)	HNRNPA0 (2.4)	IRX3 (2.3)
GO:0060347	heart trabecula formation	0.000304	<0.01	ENSG00000235300 (3.4)	ENSG00000185294 (3.3)	CCDC141 (3.1)	TBX20 (3.0)	AGBL4 (2.9)	RNF207 (2.9)	GATA4 (2.6)	TBX5 (2.6)	FBXO32 (2.5)	IFT81 (2.5)
ENSG00000113712	CSNK1A1 PPI subnetwork	0.000304	<0.01	SENP2 (3.3)	ZFYVE9 (3.2)	SIPA1L1 (3.1)	STRN (3.0)	FAM13B (2.8)	HNRNPA0 (2.7)	MAP2K4 (2.6)	ENSG00000246263 (2.6)	SFMBT1 (2.5)	SKI (2.5)
KEGG_ARRHYTHMOGENIC_RIGHT_VENTRICULAR_CARDIOMYOPATHY_ARVC	KEGG_ARRHYTHMOGENIC_RIGHT_VENTRICULAR_CARDIOMYOPATHY_ARVC	0.000307	<0.01	XIRP1 (4.7)	PDLIM5 (4.6)	CASQ2 (4.5)	PLN (4.2)	SCN5A (4.0)	C20orf166 (4.0)	NPY6R (3.9)	FHL2 (3.9)	SYNPO2L (3.8)	FHOD3 (3.8)
MP:0000157	abnormal sternum morphology	0.00031	<0.01	HMGA2 (3.9)	NOTCH2 (3.9)	NFIA (3.4)	TCF12 (3.3)	CRIM1 (3.1)	VASN (2.9)	IGF1R (2.9)	GALNT10 (2.8)	SETBP1 (2.8)	ARHGAP42 (2.8)
GO:0035050	embryonic heart tube development	0.000319	<0.01	MOK (3.5)	TTC21A (3.3)	GATA4 (3.1)	HEY2 (2.9)	SOX7 (2.9)	GATA6 (2.8)	MYOCD (2.7)	HHIPL1 (2.6)	NEK4 (2.5)	ANKRD50 (2.4)
ENSG00000078399	HOXA9 PPI subnetwork	0.000323	<0.01	GATA6 (4.0)	CSRNP1 (3.9)	DMRTA2 (3.2)	ZYG11A (3.2)	ACCN4 (2.8)	ENSG00000230124 (2.8)	SDPR (2.5)	KLF7 (2.5)	HLF (2.4)	EXOG (2.4)
GO:0032231	regulation of actin filament bundle assembly	0.000324	<0.01	ENSG00000249464 (3.9)	ENSG00000227839 (2.8)	TMEM102 (2.5)	FGF11 (2.4)	ASAP3 (2.3)	FAM71E1 (2.2)	ENSG00000234494 (2.2)	GORASP1 (2.2)	N6AMT1 (2.2)	PODN (2.1)
KEGG_TGF_BETA_SIGNALING_PATHWAY	KEGG_TGF_BETA_SIGNALING_PATHWAY	0.000324	<0.01	ID2 (7.1)	BMP2 (4.7)	CRIM1 (3.7)	HEY2 (3.6)	SKI (3.6)	IGF2 (3.3)	IGFBP3 (3.3)	COPZ2 (3.1)	PRDM6 (3.1)	ANKRD1 (3.0)
GO:0071495	cellular response to endogenous stimulus	0.000326	<0.01	C5orf41 (3.3)	ZFPM1 (3.1)	ENSG00000236155 (2.9)	INHA (2.8)	EPS15P1 (2.8)	RPRML (2.6)	C12orf34 (2.5)	PDE1A (2.3)	C11orf9 (2.3)	RAB3B (2.3)
ENSG00000197879	MYO1C PPI subnetwork	0.00033	<0.01	SEPT7 (3.1)	KCTD10 (3.1)	PLN (2.8)	FHL2 (2.8)	CASQ2 (2.6)	ANKRD13A (2.6)	EIF4A1 (2.6)	OXSR1 (2.5)	AHSA2 (2.5)	CAV1 (2.5)
ENSG00000164107	HAND2 PPI subnetwork	0.000333	<0.01	HAND1 (5.0)	TBX20 (4.8)	HEY2 (4.6)	ZNF358 (4.3)	ZFPM1 (4.3)	NKX2-5 (4.1)	RBM20 (3.7)	GATA6 (3.6)	GPR22 (3.6)	SAP30L (3.4)
ENSG00000108953	YWHAE PPI subnetwork	0.000335	<0.01	HSP90AA1 (3.3)	PTGES3 (2.8)	CCDC141 (2.7)	NKX2-5 (2.6)	KLF2 (2.6)	SENP2 (2.5)	OBSL1 (2.4)	ATP5B (2.4)	BAG3 (2.4)	FHOD3 (2.3)
ENSG00000141720	PIP4K2B PPI subnetwork	0.000335	<0.01	PDLIM5 (4.2)	CPNE5 (3.2)	COLQ (3.2)	CAMK2G (3.2)	XIRP1 (2.8)	C20orf166-AS1 (2.7)	GRB7 (2.7)	ANKRD1 (2.6)	SRL (2.5)	MYOCD (2.5)
GO:0003779	actin binding	0.000337	<0.01	MYBPC2 (6.8)	TTN (6.5)	MYOT (6.5)	ACTN2 (6.4)	TNNC1 (6.3)	SRL (6.3)	CASQ2 (5.5)	SYNPO2L (5.5)	PDLIM5 (5.5)	MYOM2 (4.8)
GO:0048844	artery morphogenesis	0.000346	<0.01	ENSG00000230124 (3.5)	C9orf3 (3.3)	HEY2 (3.0)	IRX3 (3.0)	ID2 (2.9)	VASN (2.8)	TARDBPP1 (2.7)	ZNF358 (2.5)	ENSG00000229589 (2.3)	WNT9B (2.3)
ENSG00000149269	PAK1 PPI subnetwork	0.000347	<0.01	ANKRD13A (3.3)	GIT2 (3.0)	RALY (2.8)	PLEKHA3 (2.8)	CCDC141 (2.8)	TES (2.7)	PLEKHM1 (2.7)	CHMP1A (2.7)	ARHGAP27 (2.5)	ACAA1 (2.5)
MP:0001622	abnormal vasculogenesis	0.00035	<0.01	SOX7 (5.1)	TBX5 (3.6)	CAV1 (3.2)	ENSG00000227544 (3.0)	ID2 (3.0)	EPAS1 (2.8)	MYL4 (2.8)	TBX3 (2.8)	STAB1 (2.7)	MARCH3 (2.6)
GO:0002026	regulation of the force of heart contraction	0.00035	<0.01	NPY6R (4.3)	TBX20 (4.2)	TBX5 (4.2)	SCN5A (4.1)	MYH7B (3.8)	ENSG00000227544 (3.5)	ANKRD1 (3.4)	SLC38A1 (3.4)	SRL (3.3)	MYOM2 (3.0)
REACTOME_SIGNALING_BY_NODAL	REACTOME_SIGNALING_BY_NODAL	0.000352	<0.01	WNT8A (4.0)	GATA4 (3.4)	BMP2 (3.2)	HMGA2 (3.1)	GATA6 (3.1)	HEY2 (2.8)	SETBP1 (2.8)	C5orf41 (2.7)	RAB3B (2.7)	ZFYVE9 (2.7)
GO:0071363	cellular response to growth factor stimulus	0.000354	<0.01	ENSG00000250748 (2.8)	ENSG00000231437 (2.7)	HEY2 (2.5)	SCN11A (2.4)	TRPV4 (2.4)	VASN (2.3)	KLF12 (2.3)	LINC00208 (2.3)	ENSG00000231131 (2.3)	DPEP1 (2.2)
ENSG00000135503	ACVR1B PPI subnetwork	0.000354	<0.01	KIAA1267 (3.5)	SKI (3.4)	GALNT10 (3.2)	PLEKHA3 (3.0)	C9orf3 (2.9)	ADAMTS6 (2.8)	PRKCD (2.5)	LTN1 (2.5)	LUZP1 (2.3)	CAMK2G (2.3)
ENSG00000122641	INHBA PPI subnetwork	0.000357	<0.01	OBSL1 (4.4)	CRIM1 (4.3)	ADAMTS6 (3.7)	GATA4 (3.5)	SHBG (3.2)	FHOD3 (3.1)	IGF1R (3.0)	INHA (3.0)	ANKRD1 (2.8)	C9orf3 (2.6)
MP:0001711	abnormal placenta morphology	0.000362	<0.01	PPP1R3B (4.4)	TBX5 (3.1)	EPAS1 (2.8)	IRS1 (2.7)	IGF2 (2.7)	EIF2S2 (2.7)	ITIH1 (2.6)	FUT11 (2.6)	BAZ2A (2.6)	OBSL1 (2.5)
MP:0000279	ventricular hypoplasia	0.000366	<0.01	GRB7 (5.1)	MYL4 (4.0)	CCDC141 (3.9)	GSDMB (3.8)	NT5DC2 (3.5)	TBX20 (3.2)	SYNPO2L (3.0)	HAND1 (2.9)	BMP2 (2.9)	TNNC1 (2.9)
ENSG00000084676	NCOA1 PPI subnetwork	0.000367	<0.01	GRB7 (4.2)	KLF2 (4.0)	IRS1 (3.3)	TBX3 (3.1)	GSDMB (3.0)	TP53INP2 (2.9)	CSRNP1 (2.9)	NFIA (2.9)	UBR5 (2.8)	NCOA6 (2.7)
ENSG00000197122	SRC PPI subnetwork	0.000368	<0.01	ENSG00000182319 (3.3)	PRKCA (3.0)	EPAS1 (2.9)	ANKRD50 (2.8)	ARHGAP27 (2.8)	CAV2 (2.8)	SEMA3G (2.6)	CAV1 (2.5)	GAS7 (2.5)	CX3CR1 (2.5)
ENSG00000092841	MYL6 PPI subnetwork	0.000371	<0.01	TES (3.8)	MYOCD (3.7)	KCTD10 (3.6)	SEPT7 (3.6)	FHL2 (3.5)	SDPR (3.3)	MYL12B (3.1)	CAV1 (3.1)	PALLD (3.1)	CCDC141 (3.1)
GO:0043292	contractile fiber	0.000372	<0.01	TTN (11.5)	ACTN2 (11.0)	MYOT (10.5)	MYBPC2 (10.3)	TNNC1 (10.2)	SRL (9.6)	SYNPO2L (9.4)	CASQ2 (8.6)	MYOM2 (8.5)	XIRP1 (8.3)
GO:0000982	RNA polymerase II core promoter proximal region sequence-specific DNA binding transcription factor activity	0.000373	<0.01	CSRNP1 (5.7)	KLF2 (4.7)	IRX2 (4.3)	TBX3 (3.8)	ID2 (3.5)	IRX4 (3.1)	TCF7L2 (3.1)	ZFPM1 (3.0)	IRX3 (2.8)	ACCN4 (2.7)
ENSG00000173511	VEGFB PPI subnetwork	0.000378	<0.01	HEY2 (3.1)	TMEM133 (3.0)	PPP1R3B (2.9)	SLC45A3 (2.9)	HVCN1 (2.8)	GRB7 (2.8)	ARHGAP24 (2.7)	KLHL3 (2.7)	MARCH3 (2.7)	ARHGAP42 (2.7)
MP:0003232	abnormal forebrain development	0.000379	<0.01	TCF7L2 (4.0)	ACVR2B (3.3)	DMRTA2 (3.2)	NME5 (3.1)	NEK4 (3.0)	WNT8A (3.0)	TRPV4 (3.0)	SKI (2.8)	LINC00337 (2.7)	HHIPL1 (2.6)
ENSG00000103126	AXIN1 PPI subnetwork	0.00038	<0.01	ID2 (4.0)	TCF12 (3.7)	SKI (3.6)	GALNT10 (3.1)	TRPC4AP (2.7)	ZFPM1 (2.6)	ZNF358 (2.6)	MAP2K4 (2.5)	HBP1 (2.5)	LUZP1 (2.4)
ENSG00000025434	NR1H3 PPI subnetwork	0.000383	<0.01	ZFPM1 (3.3)	SAT2 (3.2)	ORMDL3 (3.1)	SAP30L (3.0)	DPEP1 (2.8)	SPG7 (2.6)	ZNF358 (2.6)	CHMP1A (2.5)	HERPUD2 (2.5)	RALY (2.4)
ENSG00000113758	DBN1 PPI subnetwork	0.000391	<0.01	MYL12B (3.7)	FHL2 (3.4)	PALLD (3.2)	KCTD10 (3.2)	SEPT7 (3.2)	PDLIM5 (3.0)	SDPR (2.8)	TES (2.8)	KDM1A (2.8)	CAV1 (2.6)
MP:0009403	increased variability of skeletal muscle fiber size	0.000392	<0.01	SYNPO2L (7.0)	CASQ2 (6.7)	XIRP1 (6.3)	TNNC1 (6.1)	ACTN2 (6.1)	SRL (5.9)	TTN (5.6)	ITGA7 (5.4)	MYBPC2 (5.4)	CHRNB1 (4.9)
ENSG00000148218	ALAD PPI subnetwork	0.000392	<0.01	CD63 (3.0)	CENPBD1 (2.9)	KCTD10 (2.7)	CDC27 (2.7)	MITF (2.6)	YIPF5 (2.6)	ICMT (2.6)	PNPO (2.4)	MTMR9 (2.4)	FAF1 (2.3)
ENSG00000173210	ABLIM3 PPI subnetwork	0.000396	<0.01	FHL2 (4.8)	TES (4.4)	PALLD (4.4)	KCTD10 (4.0)	PDLIM5 (3.6)	CAV1 (3.3)	MYL12B (3.2)	OSBPL9 (3.1)	TKT (2.9)	ANKRD1 (2.9)
GO:0048742	regulation of skeletal muscle fiber development	0.000401	<0.01	C20orf166-AS1 (4.0)	SCN5A (3.3)	ENSG00000173295 (3.2)	RBM20 (3.0)	NFIA (2.8)	STH (2.8)	CCDC141 (2.7)	TCEA3 (2.7)	ENSG00000236719 (2.6)	CHRNB1 (2.5)
REACTOME_FACTORS_INVOLVED_IN_MEGAKARYOCYTE_DEVELOPMENT_AND_PLATELET_PRODUCTION	REACTOME_FACTORS_INVOLVED_IN_MEGAKARYOCYTE_DEVELOPMENT_AND_PLATELET_PRODUCTION	0.000402	<0.01	KIF20A (3.2)	CDKN2C (3.0)	CENPW (2.8)	TBX3 (2.7)	FXR2 (2.7)	ORC1 (2.6)	ZFPM1 (2.6)	PRKAR2B (2.3)	RBMS2 (2.3)	ELAVL4 (2.2)
GO:0051492	regulation of stress fiber assembly	0.000405	<0.01	GORASP1 (2.9)	ENSG00000227839 (2.7)	MYO1H (2.7)	PODN (2.5)	ASAP3 (2.5)	TMEM102 (2.5)	N6AMT1 (2.4)	FAM71E1 (2.4)	EPS15P1 (2.3)	ENSG00000240405 (2.3)
MP:0002633	persistent truncus arteriosis	0.000405	<0.01	PALLD (3.7)	ID2 (3.3)	EPAS1 (3.2)	IGFBP3 (3.2)	PRDM6 (2.8)	IGF2 (2.7)	EIF4A1 (2.6)	SETBP1 (2.6)	GATA6 (2.6)	IRS1 (2.5)
ENSG00000171132	PRKCE PPI subnetwork	0.000408	<0.01	TTN (5.0)	ANKRD1 (5.0)	CASQ2 (4.6)	ACTN2 (4.5)	MYL4 (4.2)	SYNPO2L (4.1)	TNNC1 (4.1)	SRL (4.1)	MYBPC2 (4.0)	PDLIM5 (3.6)
GO:0030016	myofibril	0.000409	<0.01	TTN (11.6)	ACTN2 (11.2)	MYOT (10.5)	MYBPC2 (10.3)	TNNC1 (10.2)	SRL (9.8)	SYNPO2L (9.6)	MYOM2 (8.7)	CASQ2 (8.5)	XIRP1 (8.4)
ENSG00000107807	TLX1 PPI subnetwork	0.000411	<0.01	RNF11 (4.0)	PHF7 (3.1)	RAD9B (3.0)	PPP1CC (2.8)	C12orf76 (2.6)	PDXDC1 (2.6)	ANKRD13A (2.6)	IFT81 (2.5)	ZPBP2 (2.4)	SLC45A3 (2.3)
GO:0035924	cellular response to vascular endothelial growth factor stimulus	0.000423	<0.01	PROCR (3.6)	SOX7 (3.4)	ADAMTS6 (3.3)	KLF2 (3.2)	EML1 (3.0)	ITGA9 (2.9)	ARHGAP24 (2.8)	ENSG00000237298 (2.8)	MARCH3 (2.8)	ENSG00000231437 (2.7)
GO:0030334	regulation of cell migration	0.000426	<0.01	SOX7 (4.3)	ARHGAP42 (3.4)	STAB1 (3.3)	ITGA9 (3.1)	CAV1 (3.1)	EPAS1 (3.0)	TMEM133 (3.0)	ADAMTS6 (2.9)	SEMA3G (2.9)	IGFBP3 (2.8)
GO:0030017	sarcomere	0.000426	<0.01	TTN (11.8)	ACTN2 (11.5)	MYOT (10.6)	TNNC1 (10.5)	MYBPC2 (10.3)	SYNPO2L (9.7)	SRL (9.7)	MYOM2 (9.1)	XIRP1 (8.7)	CASQ2 (8.3)
MP:0000530	abnormal kidney blood vessel morphology	0.000428	<0.01	GATA6 (4.3)	SEMA3G (3.9)	TBX3 (3.7)	MOK (3.3)	EPAS1 (3.1)	VASN (3.0)	CHPF (2.9)	ITGA9 (2.8)	CACNA1D (2.7)	GATA4 (2.6)
ENSG00000100697	DICER1 PPI subnetwork	0.000429	<0.01	CCDC141 (3.5)	XIRP1 (3.2)	AHCY (3.2)	NKX2-5 (3.1)	KLHL21 (3.0)	PHF7 (2.9)	TBX5 (2.7)	C8orf12 (2.7)	SYNPO2L (2.6)	SENP3 (2.6)
GO:0043500	muscle adaptation	0.000435	<0.01	C20orf166 (3.8)	ENSG00000253426 (3.6)	CHRNB1 (3.0)	YPEL2 (2.8)	CEP112 (2.7)	ENSG00000254235 (2.7)	ENSG00000235300 (2.7)	C17orf74 (2.5)	SRL (2.4)	RBM20 (2.4)
ENSG00000068615	REEP1 PPI subnetwork	0.000436	<0.01	RBMS2 (3.4)	MAP2K4 (3.4)	SIPA1L1 (3.1)	CTDSPL (3.0)	NCOA6 (2.9)	ASAP3 (2.8)	DEF8 (2.7)	USP34 (2.7)	STRN (2.7)	FAM167A (2.6)

### Sheet: Table 17
Supplementary Table 17: Literature review of genes indicated by bioinformatic analyses and nearest gene to lead variant for QT
Likely candidate gene at locus was determined through systematic prioritization weighted in the following order: 1. Non-synonymous variant (with greater weighting when predicted to be damaging or deleterious), 2. Gene with support for eQTL colocalization, 3. Gene prioritized by DEPICT, 4. Gene in HiC interaction, 5. Gene within LD block (r2 > 0.5), 6. Expression in heart (proteinatlas.org), 7. Gene with relevant Mendelian disease, 8. Gene with mouse phenotype, 9. Literature review. Genes with multiple lines of evidence were prioritized by summing the weights and the likely candidate gene chosen as the one with the highest score. Where there were multiple genes with the same score, all are included.
Lead variant information									Bioinformatic tool output
MarkerName (CHRPOSID)	Rsid	Chr	Position (build 37)	Likely candidate gene at locus	JT	QRS	PR	HR	Nearest gene	Genes at locus (r2>0.5 of lead variant)	Nonsynonymous proxy variant information (r2>0.8). * indicates proxy variant (SIFT/PolyPhen/CADD scores)	eQTL Colocalisation (LAA: Left atrial appendage, LV: Left ventricle, Brain)	Left / Right ventricle best HiC locus interactor (Schmitt)	Left / Right ventricle best HiC locus interactor (Yung)	DEPICT prioritized gene(s) at FDR≤1%	Gene symbol - full name	Gene summary (GeneCards)	Literature review	Gene expression in Brain or Heart tissue. (Enriched if at least four fold mRNA in particular tissue compared to other tissue. Enhanced if at least 4 fold mRNA higher compared to average in all other tissue) (Protein atlas)	Protein expression in Brain or Heart tissue (level of expression). Scored according to staining intensity (negative, weak, moderate or strong) and fraction of stained cells (<25%, 25-75% or >75%). (Protein atlas)	Mouse model with CV phenotype	Association with Mendelian disease with a CV phenotype	References (PMID)	Gene symbol - full name	Gene summary (GeneCards)	Literature review	Gene expression in Brain or Heart tissue. (Enriched if at least four fold mRNA in particular tissue compared to other tissue. Enhanced if at least 4 fold mRNA higher compared to average in all other tissue) (Protein atlas)	Protein expression in Brain or Heart tissue (level of expression). Scored according to staining intensity (negative, weak, moderate or strong) and fraction of stained cells (<25%, 25-75% or >75%). (Protein atlas)	Mouse model with CV phenotype	Association with Mendelian disease with a CV phenotype	References (PMID)	Gene symbol - full name	Gene summary (GeneCards)	Literature review	Gene expression in Brain or Heart tissue. (Enriched if at least four fold mRNA in particular tissue compared to other tissue. Enhanced if at least 4 fold mRNA higher compared to average in all other tissue) (Protein atlas)	Protein expression in Brain or Heart tissue (level of expression). Scored according to staining intensity (negative, weak, moderate or strong) and fraction of stained cells (<25%, 25-75% or >75%). (Protein atlas)	Mouse model with CV phenotype	Association with Mendelian disease with a CV phenotype	References (PMID)	Gene symbol - full name	Gene summary (GeneCards)	Literature review	Gene expression in Brain or Heart tissue. (Enriched if at least four fold mRNA in particular tissue compared to other tissue. Enhanced if at least 4 fold mRNA higher compared to average in all other tissue) (Protein atlas)	Protein expression in Brain or Heart tissue (level of expression). Scored according to staining intensity (negative, weak, moderate or strong) and fraction of stained cells (<25%, 25-75% or >75%). (Protein atlas)	Mouse model with CV phenotype	Association with Mendelian disease with a CV phenotype	References (PMID)	Gene symbol - full name	Gene summary (GeneCards)	Literature review	Gene expression in Brain or Heart tissue. (Enriched if at least four fold mRNA in particular tissue compared to other tissue. Enhanced if at least 4 fold mRNA higher compared to average in all other tissue) (Protein atlas)	Protein expression in Brain or Heart tissue (level of expression). Scored according to staining intensity (negative, weak, moderate or strong) and fraction of stained cells (<25%, 25-75% or >75%). (Protein atlas)	Mouse model with CV phenotype	Association with Mendelian disease with a CV phenotype	References (PMID)	Gene symbol - full name	Gene summary (GeneCards)	Literature review	Gene expression in Brain or Heart tissue. (Enriched if at least four fold mRNA in particular tissue compared to other tissue. Enhanced if at least 4 fold mRNA higher compared to average in all other tissue) (Protein atlas)	Protein expression in Brain or Heart tissue (level of expression). Scored according to staining intensity (negative, weak, moderate or strong) and fraction of stained cells (<25%, 25-75% or >75%). (Protein atlas)	Mouse model with CV phenotype	Association with Mendelian disease with a CV phenotype	References (PMID)	Gene symbol - full name	Gene summary (GeneCards)	Literature review	Gene expression in Brain or Heart tissue. (Enriched if at least four fold mRNA in particular tissue compared to other tissue. Enhanced if at least 4 fold mRNA higher compared to average in all other tissue) (Protein atlas)	Protein expression in Brain or Heart tissue (level of expression). Scored according to staining intensity (negative, weak, moderate or strong) and fraction of stained cells (<25%, 25-75% or >75%). (Protein atlas)	Mouse model with CV phenotype	Association with Mendelian disease with a CV phenotype	References (PMID)	Gene symbol - full name	Gene summary (GeneCards)	Literature review	Gene expression in Brain or Heart tissue. (Enriched if at least four fold mRNA in particular tissue compared to other tissue. Enhanced if at least 4 fold mRNA higher compared to average in all other tissue) (Protein atlas)	Protein expression in Brain or Heart tissue (level of expression). Scored according to staining intensity (negative, weak, moderate or strong) and fraction of stained cells (<25%, 25-75% or >75%). (Protein atlas)	Mouse model with CV phenotype	Association with Mendelian disease with a CV phenotype	References (PMID)	Gene symbol - full name	Gene summary (GeneCards)	Literature review	Gene expression in Brain or Heart tissue. (Enriched if at least four fold mRNA in particular tissue compared to other tissue. Enhanced if at least 4 fold mRNA higher compared to average in all other tissue) (Protein atlas)	Protein expression in Brain or Heart tissue (level of expression). Scored according to staining intensity (negative, weak, moderate or strong) and fraction of stained cells (<25%, 25-75% or >75%). (Protein atlas)	Mouse model with CV phenotype	Association with Mendelian disease with a CV phenotype	References (PMID)	Gene symbol - full name	Gene summary (GeneCards)	Literature review	Gene expression in Brain or Heart tissue. (Enriched if at least four fold mRNA in particular tissue compared to other tissue. Enhanced if at least 4 fold mRNA higher compared to average in all other tissue) (Protein atlas)	Protein expression in Brain or Heart tissue (level of expression). Scored according to staining intensity (negative, weak, moderate or strong) and fraction of stained cells (<25%, 25-75% or >75%). (Protein atlas)	Mouse model with CV phenotype	Association with Mendelian disease with a CV phenotype	References (PMID)	Gene symbol - full name	Gene summary (GeneCards)	Literature review	Gene expression in Brain or Heart tissue. (Enriched if at least four fold mRNA in particular tissue compared to other tissue. Enhanced if at least 4 fold mRNA higher compared to average in all other tissue) (Protein atlas)	Protein expression in Brain or Heart tissue (level of expression). Scored according to staining intensity (negative, weak, moderate or strong) and fraction of stained cells (<25%, 25-75% or >75%). (Protein atlas)	Mouse model with CV phenotype	Association with Mendelian disease with a CV phenotype	References (PMID)	Gene symbol - full name	Gene summary (GeneCards)	Literature review	Gene expression in Brain or Heart tissue. (Enriched if at least four fold mRNA in particular tissue compared to other tissue. Enhanced if at least 4 fold mRNA higher compared to average in all other tissue) (Protein atlas)	Protein expression in Brain or Heart tissue (level of expression). Scored according to staining intensity (negative, weak, moderate or strong) and fraction of stained cells (<25%, 25-75% or >75%). (Protein atlas)	Mouse model with CV phenotype	Association with Mendelian disease with a CV phenotype	References (PMID)	Gene symbol - full name	Gene summary (GeneCards)	Literature review	Gene expression in Brain or Heart tissue. (Enriched if at least four fold mRNA in particular tissue compared to other tissue. Enhanced if at least 4 fold mRNA higher compared to average in all other tissue) (Protein atlas)	Protein expression in Brain or Heart tissue (level of expression). Scored according to staining intensity (negative, weak, moderate or strong) and fraction of stained cells (<25%, 25-75% or >75%). (Protein atlas)	Mouse model with CV phenotype	Association with Mendelian disease with a CV phenotype	References (PMID)	Gene symbol - full name	Gene summary (GeneCards)	Literature review	Gene expression in Brain or Heart tissue. (Enriched if at least four fold mRNA in particular tissue compared to other tissue. Enhanced if at least 4 fold mRNA higher compared to average in all other tissue) (Protein atlas)	Protein expression in Brain or Heart tissue (level of expression). Scored according to staining intensity (negative, weak, moderate or strong) and fraction of stained cells (<25%, 25-75% or >75%). (Protein atlas)	Mouse model with CV phenotype	Association with Mendelian disease with a CV phenotype	References (PMID)
1:2144107:A:G	rs2503715	1	2144107	SKI	Y	Y	Y	N	C1orf86	C1orf86					SKI, C1orf86	C1orrf86 - Chromosome 1 open reading frame 86. Alias for FAAP20 (Fanconi anemia core complex associated protein 20)	FAAP20 (FA Core Complex Associated Protein 20) is a Protein Coding gene. Diseases associated with FAAP20 include Esophageal Atresia and Fanconi Anemia, Complementation Group T. Among its related pathways are Fanconi anemia pathway and DNA Double-Strand Break Repair.	This gene is associated with DNA repair though the Fanconi anemia/BRCA pathway. No clear role in cardiovascular biology in the literature.	Y (Brain and heart. Low tissue specificity)	N	N	N	22343915	SKI - SKI Proto-Oncogene	This gene encodes the nuclear protooncogene protein homolog of avian sarcoma viral (v-ski) oncogene. It functions as a repressor of TGF-beta signaling, and may play a role in neural tube development and muscle differentiation	Likely to have a significant role in the development of cardiac fibrosis. Potential mechanism is by regulation of matrix metalloprotein- 9 gene expression in cardiac myofibroblasts. This may be by affecting expression of TGF-B and MAPK activation which in atrial tissue may alleviate atrial fibrosis when SKI is overexpressed. This has potential implications in cardiac remodeling and the development of cardiac failure.	Y (Brain and Heart. Enhanced in Brain tissue)	Y (Brain: Low - High; Heart: Medium)	N	Y Shprintzen-Goldberg craniosynostosis syndrome (SGS) : Causes Craniosynostosis with cardiovascular abnormalities including mitral valve prolapse, atrial septal defects and aortic root dilatation.	31815360 30488595
1:9140327:C:T	rs12127491	1	9140327	GPR157 / SLC2A5	N	N	N	N	SLC2A5	SLC2A5, GPR157, MIR34A,.	GPR157* (tolerated(0.07) / benign(0.007) / 12.48)					GPR157 - G Protein-Coupled Receptor 157	GPR157 (G Protein-Coupled Receptor 157) is a Protein Coding gene. Diseases associated with GPR157 include Schnyder Corneal Dystrophy. Gene Ontology (GO) annotations related to this gene include G protein-coupled receptor activity and transmembrane signaling receptor activity	There is not a clear relationship with cardiovascular biology in the literature. This gene has a role in cell signaling through the regulation of G-protein coupled receptors. It may influence neuronal differentiation through the GPR157-Gq-IP3 cascade .	Y (Brain and heart. Enhanced in skeletal muscle tissue)	Inconclusive	N	N	27142930	SLC2A5 - Solute Carrier Family 2 Member 5 Alias: GLUT-5	The protein encoded by this gene is a fructose transporter responsible for fructose uptake by the small intestine. The encoded protein also is necessary for the increase in blood pressure due to high dietary fructose consumption	RT-PCR has identified the presence of SLC2A5 (GLUT-5) in ventricular cardiomyocytes. Fructose, a ketonic monosaccharide, is involved in calcium handling and contractile performance in the mouse model. Therefore, SLC2A5 may be involved in cardiac metabolism and energy homeostasis. There is potential for a role in the development of insulin-resistant cardiomyopathy.	Y (Brain and heart. Enhanced bone marrow and intestinal tissue)	Y (Brain: Low - Medium)	N	N	21980397 22198170
1:10780727:A:G	rs706007	1	10780727	CASZ1	Y	N	N	Y	CASZ1	CASZ1,.					CASZ1	CASZ1 - Castor Zinc Finger 1	The protein encoded by this gene is a zinc finger transcription factor. The encoded protein may function as a tumor suppressor, and single nucleotide polymorphisms in this gene are associated with blood pressure variation.	This gene is likely to have a significant role in cardiac development through regulation of cardiac cell entry into the S phase of the cell cycle. It is important therefore in cardiomyocyte proliferation and for DNA synthesis. Loss function mutations in the gene are related to dilated cardiomyopathy and ventricular septal defects	Y (Brain and heart. Low tissue specificity)	Y (Brain: Medium; Heart: Medium)	Y Many different phenotypes including those associated with cardiomyopathy, chamber size, atrial dimensions, wall thickness, ventricular septal defects	N	25953344 28099117 31268246 25190801
1:46441649:C:CT	rs367917283	1	46441649	GPBP1L1/MAST2	N	N	N	N	MAST2	AKR1A1, NASP, CCDC17, GPBP1L1, TMEM69, IPP, MAST2, PIK3R3,.	MAST2* (tolerated low confidence (0.35) / probably damaging (0.999) / 19.15)		MAST2	TSPAN1 PIK3R3 LURAP1	GPBP1L1, MAST2, PIK3R3	MAST2 - Microtubule Associated Serine/Threonine Kinase 2	MAST2 (Microtubule Associated Serine/Threonine Kinase 2) is a Protein Coding gene. Diseases associated with MAST2 include Breast Mucinous Carcinoma and Mega-Corpus-Callosum Syndrome With Cerebellar Hypoplasia And Cortical Malformations. Gene Ontology (GO) annotations related to this gene include transferase activity, transferring phosphorus-containing groups and protein tyrosine kinase activity.	This gene is involved in survival pathways of neuronal cells acting as a negative regulator. Through this, it also indirectly affects the distribution of dystrophin and utrophin-associated protein complexes. These are typically found in neuromuscular junctions and central synapses.	Y (Brain and heart. Enhanced in skeletal muscle tissue)	Y (Brain: Low - Medium; Heart: Low)	N	N	25942057	GPBP1L1 - GC-Rich Promoter Binding Protein 1 Like 1	GPBP1L1 (GC-Rich Promoter Binding Protein 1 Like 1) is a Protein Coding gene. Gene Ontology (GO) annotations related to this gene include DNA-binding transcription factor activity. An important paralog of this gene is GPBP1.	This gene likely plays an important role in the development of atherosclerosis. It has two ubiquitous forms known as vascular wall-linked protein/ vasculin and SSH6-beta which are expressed in smooth muscle cells, macrophages and vascular endothelial cells - particularly in atherosclerotic plaques. Mouse model reports ECG related cardiovascular phenotypes however there are no reports of this in articles in the literature.	Y (Brain and heart. Low tissue specificity)	Y (Brain: Medium - High; Heart: Medium)	Y Shortened PR and PQ interval	N	12842993	PIK3R3 - Phosphoinositide-3-Kinase Regulatory Subunit 3	Phosphatidylinositol 3-kinase (PI3K) phosphorylates phosphatidylinositol and similar compounds, which then serve as second messengers in growth signaling pathways. PI3K is composed of a catalytic and a regulatory subunit. The protein encoded by this gene represents a regulatory subunit of PI3K. The encoded protein contains two SH2 domains through which it binds activated protein tyrosine kinases to regulate their activity.	De novo mutations in this gene are associated with SHORT syndrome which presents with severe insulin resistance, lipoatrophy, dysmorphic features and growth retardation. There is no clear link with cardiovascular phenotypes in the literature.	Y (Brain and heart. Low tissue specificity)	Y (Brain: Low - High)	N	N	23810378	TSPAN1 - Tetraspanin 1	The protein encoded by this gene is a member of the transmembrane 4 superfamily, also known as the tetraspanin family. Most of these members are cell-surface proteins that are characterized by the presence of four hydrophobic domains. The proteins mediate signal transduction events that play a role in the regulation of cell development, activation, growth and motility	This gene has been investigated for its potential role in tumorigenesis. However, there is no clear link to cardiovascular biology in the literature.	Y (Brain and heart. Enhanced in intestine and testis tissue)	Y (Brain: Low)	N	N	33188589	LURAP1- Leucine Rich Adaptor Protein 1	Acts as an activator of the canonical NF-kappa-B pathway and drive the production of proinflammatory cytokines. Promotes the antigen (Ag)-presenting and priming function of dendritic cells via the canonical NF-kappa-B pathway (PubMed:21048106). In concert with MYO18A and CDC42BPA/CDC42BPB, is involved in modulating lamellar actomyosin retrograde flow that is crucial to cell protrusion and migration.	There is limited information on this gene in the literature. In the zebrafish, LURAP1 interacts with MYO18A which assembles lamellar actomyosin bundles. Knockdown of LURAP1 disrupts dystrophin localization at the sarcolemma and produces muscle lesions. MYO18A along with LURAP1 and other interaction partners, may be necessary for adhesion of myoblasts to the extracellular matrix and for organization of F-actin bundles in myoblast cells. 11	Y (Brain and heart. Low tissue specificity)	Y (Brain: Medium; Heart: Medium)	N	N	33188589
1:61886046:A:G	rs1997997	1	61886046	NFIA	N	Y	Y	N	NFIA	NFIA,.					NFIA	NFIA - Nuclear Factor 1 A-type	CCAAT-binding transcription factor that can initiate transcription in vertebrate and viral genes	Regulator of brown adipocyte differentiation and has an active influence on the myogenic gene program. There is no clear link with cardiovascular phenotypes in the literature.	Y (Brain and heart. Low tissue specificity)	Y (Brain: High; Heart: High)	N	N	32991581
1:78331226:C:T	rs1166708	1	78331226	NEXN	N	N	N	N	FAM73A	FAM73A, AK5,ZZZ3, USP33, MIGA1, NEXN, DNAJB4, GIPC2,.	NEXN* (deleterious(0) / probably damaging(1) / 29.5)				NEXN, DNAJB4, ZZZ3, NEXN-AS1, USP33	NEXN - Nexilin F-Actin Binding Protein	This gene encodes a filamentous actin-binding protein that may function in cell adhesion and migration. Mutations in this gene have been associated with dilated cardiomyopathy, also known as CMD1CC. Alternatively spliced transcript variants have been described.	NEXIN is a z-line protein required for the normal function of cardiac muscle. Loss of function mutations in the NEXN gene are associated with dilated cardiomyopathy (DCM) which manifests with dilation of the left ventricle and cardiac failure. Conversely, NEXN is also associated with hypertrophic cardiomyopathy, which is characterized by increased thickness of the ventricular wall and myocardial fibrosis.	Y (Heart. Enhanced in heart and skeletal muscle tissue)	Y (Brain: Low - Medium; Heart: Low)	Y Atrial Fibrillation Left ventricular hypertrophy Cardiomyopathy Dilated Cardiomyopathy	Y Dilated Cardiomyopathy (613122) Hypertrophic Cardiomyopathy (613876)	30589415 20970104 32041989	DNAJB4 - DnaJ Heat Shock Protein Family (Hsp40) Member B4	DnaJ Heat Shock Protein Family (Hsp40) Member B4, is a protein coding gene. This gene codes for a chaperone protein which binds to E-cadherin (cell adhesion molecule) and moves it to the cell membrane or to the endoplasmic reticulum for degradation (via reticulum-associated degradation), if folded incorrectly. There is has a key role in cell-cell adhesion and protein folding	DNAJB4 has been investigated for its role in the development of many cancers including colorectal, lung and gastric carcinomas where it is believed to act as a tumor suppressor. There is however, no clear link with cardiovascular biology in the literature.	Y (Brain and heart. Enhanced in vaginal tissue)	Y (Brain: Medium; Heart: Medium)	N	N	27065329	ZZZ3 - Zinc Finger ZZ-Type Containing 3	Zinc Finger ZZ-Type Containing 3 gene is a protein coding gene involved in chromatin organization and binding. This gene codes for a ZZ-type zinc finger domain on a histone acetyltransferase complex.	There is no clear link with cardiovascular biology	No data	No data	N	N		USP33 - Ubiquitin Specific Peptidase 33	Ubiquitin specific peptidase 33 is a gene that codes for a deubiquitinating enzyme (remove ubiquitin peptides from a molecule) which functions in processes of cell migration and B2 receptor signalling.	This gene encodes a deubiquitizing enzyme which may have a role in apoptosis of prostate cancer cells and resistance to chemotherapeutics. There is no clear link with cardiovascular biology in the literature.	Y (Brain and heart. Low tissue specificity)	Y (Brain: Medium; Heart: Medium)	N	N		FAM73A Alias: MIGA1 - Mitoguardin 1	MIGA1 (Mitoguardin 1) is a Protein Coding gene. Diseases associated with MIGA1 include Mckusick-Kaufman Syndrome.	This gene is involved in mitochondrial function and fusion during ovulation and luteinization. There is no clear link with cardiovascular biology in the literature.	Y (Brain and heart. Low tissue specificity)	Y (Brain: Medium; Heart: Medium)	N	N	28938432
1:110901129:A:G	rs11102093	1	110901129	RBM15	Y	N	N	N	SLC16A4	RBM15-AS1, RBM15, SLC16A4, LAMTOR5, LAMTOR5-AS1,.	LAMTOR5* (tolerated low confidence(0.22) / benign(0.006) / 3.61)		STRIP1 RBM15		RBM15	LAMTOR5 - Late Endosomal/Lysosomal Adaptor, MAPK And MTOR Activator 5	This gene encodes a protein that specifically complexes with the C-terminus of hepatitis B virus X protein (HBx). The function of this protein is to negatively regulate HBx activity and thus to alter the replication life cycle of the virus	Mouse models report a cardiac phenotype however there is no further evidence of a link with cardiovascular biology on reviewing the literature.	Y (Brain and heart. Low tissue specificity)	Y (Brain: Medium - High; Heart: High)	Y Abnormal heart looping Abnormal heart morphology	N		STRIP1 - Striatin Interacting Protein 1	This gene encodes a member of the striatin-interacting phosphatase and kinase complex, which is involved in localization of the Golgi body. The encoded protein participates in cytoskeletal organization. Alternative splicing results in multiple transcript variants.	STRIP1 likely has a role in the development of the cardiac mesoderm during cardiac development. STRIP1 mutants lack a trunk, and failure of elongation of both paraxial and axial mesoderm along the anterior–posterior body axis. Additionally, mesodermal cells in these mutants have relevant defects in actin organization and focal adhesions which may account for the observed abnormalities in mesoderm migration.	Y (Brain and heart. Low tissue specificity)	Y (Brain: Low - Medium; Heart: Medium)	Y Cardia bifida	N	29203676	RBM15 - RNA Binding Motif Protein 15 Alias: OTT-1 - One-Twenty Two Protein 1	The RNA binding motif protein has a repressor function in cell signalling pathways. This protein regulates the methylation of RNA’s which affects RNA processing and mRNA splicing in heart, muscle, kidney and blood leukocytes	RBM15 may have a role in cardiac development and congenital malformations. Analysis of global gene expression of RBM15-deficient embryonic hearts show an enrichment of hypoxia-related genes and significant alteration of several genes critical for cardiac development. It is also implicated in leukemogenesis.	Y (Brain and heart. Enhanced in bone marrow tissue)	Y (Brain: Low - High; Heart: Low)	N	N	18981216	SLC16A4 - Solute Carrier Family 16 Member 4 Alias: MCT4 - Monocarboxylate transporter 4	SLC16A4 (Solute Carrier Family 16 Member 4) is a Protein Coding gene. Diseases associated with SLC16A4 include Lacrimal Gland Carcinoma and Breast Papillary Carcinoma. The SLC16A4 gene codes for a transporter protein that catalyzes the movement of monocarboxylates such as lactate and pyruvate across the plasma membrane of cells	In mice following controlled myocardial infarction, overexpression of SLC16A4 worsens cardiac remodeling and function while silencing significantly improves cardiac function. Overexpression was associated with induction of reactive oxygen species-mediated cardiomyocyte apoptosis in vitro and vivo. Cell death was not induced in fibroblasts however suggesting selective apoptosis. It is speculated that this process could lead to a decline in cardiac function and an increase in scar size.	Y (Brain and heart. Enhanced in kidney and placenta tissue)	Y (Brain: Low; Heart: Medium)	N	N	25537659
1:113434105:A:G	rs6670224	1	113434105	SLC16A1	N	N	N	N	RP3-522D1.2	SLC16A1, LRIG2,.	SLC16A1* (tolerated(1) / benign(0) / 7.80)				SLC16A1	SLC16A1 - Solute Carrier Family 16 Member 1	The protein encoded by this gene is a proton-linked monocarboxylate transporter that catalyzes the movement of many monocarboxylates, such as lactate and pyruvate, across the plasma membrane. Mutations in this gene are associated with erythrocyte lactate transporter defect. Alternatively spliced transcript variants have been found for this gene	SLC16A1 has a role in cardiac metabolic fuel switch during hypertrophy to utilize ketone bodies for energy. In mice, compared with controls, SLC16A7 mRNA levels, after a 24 hour fast, were upregulated in cardiac hypertrophy and cardiac failure samples.	Y (Brain and heart. Low tissue specificity)	Y (Brain: Low; Heart: Medium)	N	N	32506788 26819376
1:116280144:A:G	rs35951215	1	116280144	CASQ2	N	Y	N	N	CASQ2	CASQ2,.			CASQ2 VANGL1			CASQ2 - Calsequestrin 2	The protein encoded by this gene specifies the cardiac muscle family member of the calsequestrin family. Calsequestrin is localized to the sarcoplasmic reticulum in cardiac and slow skeletal muscle cells. The protein is a calcium binding protein that stores calcium for muscle function. Mutations in this gene cause stress-induced polymorphic ventricular tachycardia, also referred to as catecholaminergic polymorphic ventricular tachycardia 2 (CPVT2), a disease characterized by bidirectional ventricular tachycardia that may lead to cardiac arrest	This gene has an established association with catecholaminergic polymorphic ventricular tachycardia (CPVT) which has an arrhythmogenic phenotype. Predominantly homozygous point mutations which are associated with CPVT however isolated cases do report heterozygous mutations.	Y (Heart. Enhanced in heart, skeletal and smooth muscle tissue)	Y (Heart: High)	Y Multiple phenotypes including abnormal cardiac contraction, myocardial structure, ventricular premature beat, left ventricular hypertrophy, abnormal sinus arrhythmia, increased response of heart to stress and ventricular tachycardia	Y Ventricular tachycardia, catecholaminergic polymorphic, 2 - 611938	32902830 32693635	VANGL1 - VANGL Planar Cell Polarity Protein 1	This gene encodes a member of the tretraspanin family. The encoded protein may be involved in mediating intestinal trefoil factor induced wound healing in the intestinal mucosa. Mutations in this gene are associated with neural tube defects.	VANGL1 is involved in arterial development / angiogenesis and mutations are associated with neural tube defects which manifest as cardiac abnormalities such as aberrant right subclavian artery.	Y (Brain and heart. Low tissue specificity)	Y (Heart: Low)	N	N	18296642
1:150718602:G:T	rs75056606	1	150718602	ARNT	Y	N	N	N	CTSS	GOLPH3L, CTSS, ARNT,.					ARNT, SETDB1	ARNT - Aryl Hydrocarbon Receptor Nuclear Translocator	This gene encodes a protein containing a basic helix-loop-helix domain and two characteristic PAS domains along with a PAC domain. The encoded protein binds to ligand-bound aryl hydrocarbon receptor and aids in the movement of this complex to the nucleus, where it promotes the expression of genes involved in xenobiotic metabolism. This protein is also a co-factor for transcriptional regulation by hypoxia-inducible factor 1.	In the mouse model, ARNT deficient hearts reveal a 2 fold increase in fatty acid oxidation and a increase in the expression of PPARα and its target genes. Furthermore, cardiac specific deletion of the ARNT gene leads to a rapid development of cardiomyopathy characterize by a build up of lipid deposits in the heart. Further work showed deletion of both Arnt and Ppara preserved cardiac function, improved survival, and completely reversed the FA accumulation phenotype, indicating that it is PPARα, which mediates the detrimental effects of ARNT deletion in the heart.	Y (Brain and heart. Low tissue specificity)	Y (Brain: Medium)	Y Cardiovascular system phenotype Abnormal angiogenesis	N	25329697	SETDB1 - SET Domain Bifurcated Histone Lysine Methyltransferase 1	This gene encodes a histone methyltransferase which regulates histone methylation, gene silencing, and transcriptional repression. This gene has been identified as a target for treatment in Huntington Disease, given that gene silencing and transcription dysfunction likely play a role in the disease pathogenesis.	SETDB1 has a role in cardiac development where is acts as a transcriptional repressor. Target genes include those in the NOTCH1 signalling pathway.	Y (Brain and heart. Low tissue specificity)	Y (Brain: Medium - High; Heart: Medium)	N	N	22110129	CTSS - Cathepsin S	The preproprotein encoded by this gene, a member of the peptidase C1 family, is a lysosomal cysteine proteinase that participates in the degradation of antigenic proteins to peptides for presentation on MHC class II molecules. The mature protein cleaves the invariant chain of MHC class II molecules in endolysosomal compartments and enables the formation of antigen-MHC class II complexes and the proper display of extracellular antigenic peptides by MHC-II. The mature protein also functions as an elastase over a broad pH range.	In the mouse myocardial ischemia/reperfusion injury model, inhibition of cathepsin S alleviated this injury though suppression of inflammation and apoptosis. An increase in cathepsin S is associated with an increase in coronary stenosis score, blood pressure and abnormal vascular endothelial function thus this protein may have a role in the development of atherosclerosis.	Y (Brain and heart. Enhanced in blood and lymphoid tissue)	Y (Brain: Low - High)	Y Decreased angiogenesis Abnormal vascular endothelial cell physiology	N	32657442 31853273
1:154167788:A:C	rs4364874	1	154167788	UBAP2L/TPM3	Y	N	N	N	TPM3	NUP210L, TPM3, MIR190B, C1orf189, C1orf43, UBAP2L,.				NUP210L	GATAD2B, CRTC2, UBAP2L, DENND4B, TPM3	TPM3 - Tropomyosin 3	The tropomyosin gene 3 is a part of the family of actin-binding proteins, which provide stability to actin filaments, especially in slow type 1 muscle fibers 1 . Tropomyosin functions to switch muscle fibers between heir resting and active states. Mutations in this gene are associated with muscles disorders as well as the formation of oncogenes.	There is limited information in the literature on TPM3. It is expressed in slow, type 1 muscle fibers and its role appears to be restricted to skeletal muscle however this protein is also expressed in the heart. This gene is implicated in a number of myopathies. It may impair calcium handling.	Y (Brain and heart. Enhanced in skeletal muscle and tongue tissue)	Y (Brain: Medium; Heart: Medium)	N	N	7704029 26418456	GATAD2B - GATA Zinc Finger Domain Containing 2B	GATAD2B forms a part of a protein complex involves in diacylation of methylates nucleosome. Its overall action represses gene expression.	Likely to have a role in a number of neurodevelopmental disorders with features including macrocephaly, hypotonia, intellectual disability and epilepsy. There is no clear link with cardiovascular biology.	Y (Brain and heart. Low tissue specificity)	Y (Brain: High; Heart: Medium)	N	N	31949314	CRTC2 - CREB Regulated Transcription Coactivator 2	CRTC2 is a gene coding for proteins that promote the cell transcription, in particular genes regulated by the cAMP response element-binding protein.	CRTC2 is expressed in distinct areas of the central nervous system including hypothalamic neurons and its phosphorylation and activity in the hypothalamus appears to be regulated by glucose (and thus nutritional state). In turn, CRTC2 may control hepatic lipid metabolism by regulating SREBP1 as a mediator of mTOR signalling in the mouse model. Hepatic overexpression of an mTOR-defective CRTC2 mutant in obese mice improved the lipogenic program and insulin sensitivity.	Y (Brain and heart. Low tissue specificity)	Y (Brain: Low - Medium; Heart: Low)	N	N	19713961 26147081	UBAP2L - Ubiquitin Associated Protein 2 Like	Ubiquitin associated protein 2 like, is a protein coding gene. The gene is required for the functioning of hematopoietic stem cells.	UBAP2L gene has shown to be overexpressed in several cancers. No articles in the literature to suggest a relationship with cardiovascular biology.	Y (Brain and heart. Low tissue specificity)	Y (Brain: Low - High)	Y Abnormal RR interval	N	28754713	DENND4B - DENN Domain Containing 4B	DENND4B is a protein coding gene with functions related to the exchange of GDP into DTP and vesicle-mediated transport in cells.	There is no clear link to cardiovascular biology in the literature	Y (Brain and heart. Low tissue specificity)	Y (Brain: Low - High; Heart: Low)	N	N		NUP210L - Nucleoporin 210 Like	NUP210L (Nucleoporin 210 Like) is a Protein Coding gene. Among its related pathways are RNA transport. An important paralog of this gene is NUP210.	NUP210L may be associated with male infertility. There is no clear link in the literature with cardiovascular biology however.	Y (Brain. Enriched in testis tissue)	N	N	N	33332558
1:170587340:C:T	rs577676	1	170587340	PRRX1	N	N	Y	N	RP1-79C4.1	RP1-79C4.1, GORAB, PRRX1,.					PRRX1	PRRX1 - Paired Related Homeobox 1	The DNA-associated protein encoded by this gene is a member of the paired family of homeobox proteins localized to the nucleus. The protein functions as a transcription co-activator, enhancing the DNA-binding activity of serum response factor, a protein required for the induction of genes by growth and differentiation factors.	Candidate gene for Atrial fibrillation and PR interval. Reduced expression is associated with increased risk of AF and shortening of the cardiac action potential.	Y (Brain and heart. Low tissue specificity)	Y (Brain: Medium)	Y Abnormal artery morphology Abnormal pulmonary trunk morphology Abnormal aortic arch morphology Abnormal lung vasculature morphology Abnormal fetal ductus arteriosus	N	32717170 28974514 26243430
1:212246168:C:T	rs11119840	1	212246168	DTL	Y	N	N	Y	DTL	INTS7, DTL,.					DTL	DTL - Denticleless E3 Ubiquitin Protein Ligase Homolog	DTL (Denticleless E3 Ubiquitin Protein Ligase Homolog) is a Protein Coding gene	This gene has a role in tumor cell proliferation, in a number of cancers. There is no clear link with cardiovascular biology however.	N (Group enriched in bone marrow, lymphoid tissue and testis)	Y (Brain: low)	N	N	26472028 31325875
1:214268170:C:T	rs77510181	1	214268170	PROX1	N	N	N	Y	PROX1	PROX1,.						PROX1 - Prospero Homeobox 1	The protein encoded by this gene is a member of the homeobox transcription factor family. Members of this family contain a homeobox domain that consists of a 60-amino acid helix-turn-helix structure that binds DNA and RNA. The protein encoded by this gene is conserved across vertebrates and may play an essential role during development. Altered levels of this protein have been reported in cancers of different organs, such as colon, brain, blood, breast, pancreas, liver and esophagus. Alternative splicing results in multiple transcript variants.	PROX1 has a role in cardiac development with a role in the direct transcriptional repression of fast-twitch skeletal muscle genes troponin T3, troponin I2, and myosin light chain 1. The proportion of cardiac-specific PROX1 knockout mice which survive beyond birth have marked overexpression of fast-twitch genes and postnatal development of a fatal dilated cardiomyopathy with gross myofibril disarray. Furthermore, Prox1 is required for direct transcriptional regulation of the genes encoding the structural proteins alpha-actinin, N-RAP and zyxin, which collectively function to maintain an actin-alpha-actinin interaction as the fundamental association of the sarcomere. PROX1 may have influence in the maintenance of the adult conduction system as a direct upstream modifier of NKX2.5 and rescues NKX2.5 mouse model conduction disease phenotypes.	Y (Brain and heart. Enhanced in liver)	Not available (Pending normal tissue annotation)	Y Multiple including abnormal ventricular myocardium morphology including thin myocardium, abnormal intraventricular septum, dilated cardiomyopathy, abnormal lymph circulation and decreased cardiac muscle contraction.	N	19091769 19471316 22647876 24938781
1:227445096:A:G	rs73096374	1	227445096	CDC42BPA	N	N	Y	N	CDC42BPA	CDC42BPA,.						CDC42BPA - CDC42 Binding Protein Kinase Alpha	The protein encoded by this gene is a member of the serine/threonine protein kinase family. Its kinase domain is highly similar to that of the myotonic dystrophy protein kinase (DMPK). This kinase also contains a Rac interactive binding (CRIB) domain, and has been shown to bind CDC42. It may function as a CDC42 downstream effector mediating CDC42 induced peripheral actin formation, and promoting cytoskeletal reorganization. Multiple alternatively spliced transcript variants have been described.	CDC42BPA has a role in cytoskeletal remodeling and cell migration. It is a binding partner of CDC42, a GTPase essential for VEGF signaling and developmental processes which regulates dystrophia myotonica protein kinases which are required for the migration of cells. Isolated reports suggest a possible association of CDC42BPA with congenital heart disease including tetralogy of Fallot and isolated pulmonary stenosis. CDC42BPA transfection in HeLa cells leads to actin/myosin reorganization, kinase dead mutants block formation of focal complexes and peripheral microspikes.	Y (Brain and heart. Low tissue specificity)	Y (Brain: Low - Medium; Heart: Medium)	N	N	26090570 32037394 29394990 9418891
2:10183554:C:CGGCCGGGCACG	rs112040334	2	10183554	KLF11	N	N	N	N	KLF11	KLF11, CYS1,.					KLF11	KLF11 - Kruppel Like Factor 11	The protein encoded by this gene is a zinc finger transcription factor that binds to SP1-like sequences in epsilon- and gamma-globin gene promoters. This binding inhibits cell growth and causes apoptosis. Defects in this gene are a cause of maturity-onset diabetes of the young type 7 (MODY7). Three transcript variants encoding two different isoforms have been found for this gene	KLF11 expression is down-regulated in failing human hearts and hypertrophic murine hearts. Cardiac-specific KLF11 overexpression protects mice from tacrolimus-induced cardiac hypertrophy and reduces cardiac fibrosis in mice which underwent hypertrophy. Finally, another study suggests depletion of KLF11 protects rat cardiomyocytes against hypoxia/reperfusion injury. This is believed to be through activation of the JAK2/STAT3 signaling pathway	Y (Brain and heart. Low tissue specificity)	Not available (Pending normal tissue annotation)	N	N	27848055 24333413
2:26910556:C:T	rs1275983	2	26910556	KCNK3	N	N	N	N	KCNK3	KCNK3,.						KCNK3 - Potassium Two Pore Domain Channel Subfamily K Member 3	This gene encodes a member of the superfamily of potassium channel proteins that contain two pore-forming P domains. The encoded protein is an outwardly rectifying channel that is sensitive to changes in extracellular pH and is inhibited by extracellular acidification. Also referred to as an acid-sensitive potassium channel.	KCNK3 may have a role in the cardiac abnormalities associated with pulmonary hypertension (right ventricular hypertrophy and dysfunction). In experimental pulmonary hypertension, a reduction in KCNK3 function was observed before any rise in pulmonary vascular resistance and the development of RVH. In the rat cardiomyocyte, it is predominantly expressed in the right ventricle over the left. loss of KCNK3 function and expression may be a hallmark of the RV hypertrophy/dysfunction associated with PH. It is predominantly expressed in rat RV cardiomyocytes compared with LV. Additionally, in humans, KCNK3 mRNA levels are reduced in human right ventricular tissues in pulmonary arterial hypertension patients compared with controls. KCNK3 may also regulate atrial action potential duration, is a target of Ranolazine and may have functionally upregulated in atrial fibrillation.	Y (Brain and heart. Enhanced in adrenal tissue)	Not available (Pending normal tissue annotation)	N	Y Primary pulmonary hypertension	29360952 31001961 32038227
2:74202473:C:T	rs7608165	2	74202473	TET3	Y	N	N	N	DGUOK-AS1	DGUOK-AS1, DGUOK, TET3,.					TET3	TET3 - Tet Methylcytosine Dioxygenase 3	Tet Methylcytosine Dioxygenase 3 is a gene that is involved in the demethylation of DNA, thus regulating gene expression. The protein selectively binds to particular genes and controls their expression particularly in the brain, placenta, lung and thymus	Reported association of TET3 with cardiac hypertrophy and left ventricular non-compaction cardiomyopathy. Deletion of TET2 and TET3 results in a reduction in cardiomyocyte numbers with evidence of impaired DNA demethylation and perturbed high-order chromatin organization at key genes involved in heart development. Additionally mouse embryonic stem cells (mESCs), either lacking Tet3 alone or with triple deficiency of Tet1/2/3, display impaired adoption of neural cell fate and concomitantly skew toward cardiac mesodermal fate. Conversely, ectopic expression of Tet3 enhanced neural differentiation and limited cardiac mesoderm specification suggesting a role of TET proteins in WNT signaling and cell fate in mouse embryos and embryonic stem cells.	Y (Brain and heart. Enhanced in Brain tissue)	Y (Brain: Low - Medium; Heart: Medium)	N	N	9455477 31541101 30515977 27930333	DGUOK-AS1- DGUOK Antisense RNA 1 DGUOK - Deoxyguanosine Kinase	DGUOK-AS1 (DGUOK Antisense RNA 1) is an RNA Gene, and is affiliated with the lncRNA class. DGUOK - In mammalian cells, the phosphorylation of purine deoxyribonucleosides is mediated predominantly by two deoxyribonucleoside kinases, cytosolic deoxycytidine kinase and mitochondrial deoxyguanosine kinase. The protein encoded by this gene is responsible for phosphorylation of purine deoxyribonucleosides in the mitochondrial matrix.	Deficient enzymatic activity of mitochondrial deoxyribonucleoside kinases deoxyguanosine kinase (DGUOK) causes mitochondrial DNA (mtDNA)-depletion syndromes in humans. There is no clear link with a cardiovascular phenotype in the literature.	Y (Brain and heart. Low tissue specificity)	Y (Brain: Low - Medium; Heart: Low)	Y Increased heart weight	N	18434326
2:97482001:A:G	rs186606513	2	97482001	CNNIM3	Y	N	N	N	CNNM3	LOC442028, PROM2, FAHD2CP, NCAPH, KANSL3, CNNM4, CNNM3, SEMA4C, FAM178B,.		CNNM3 (RAA)			KIAA1310, STARD7, CNNM4, NCAPH, ANKRD23, ARID5A, DUSP2, CNNM3, SNRNP200	CNNM3 - Cyclin And CBS Domain Divalent Metal Cation Transport Mediator 3	This protein coding gene is involved in regulating RNA polymerase activity and adenyl nucleotide binding. It also codes for a Mg membrane transporter therefore plays a role in cation transport.	CNNM3 is a candidate gene in a GWAS of serum magnesium levels. It may regulate energy metabolism and tumor progression in cancers through regulation of magnesium levels and interaction with PRL2 with which it forms a heterodimer.	Y (Brain and heart. Low tissue specificity)	Y (Brain: Medium - High; Heart: High)	N	N	20700443 27856537	KIAA1310 (Alias: KANSL3: KAT8 Regulatory NSL Complex Subunit 3)	As part of the NSL complex it is involved in acetylation of nucleosomal histone H4 on several lysine residues and therefore may be involved in the regulation of transcription	This gene is involved in the maintenance of genomic integrity through lamin A/C acetylation which maintains nuclear architecture and genomic instability patterns.	Y (Brain and heart. Low tissue specificity)	Y (Brain: Low - Medium; Heart: Low)	Y Interventricular hemorrhage Hemorrhage	N	31576060	STARD7 - StAR Related Lipid Transfer Domain Containing 7	STARD7 gene codes for a protein that is important in the transfer of phospholipids within intracellular membranes. Horibata et al highlighted the importance of the STARD7 gene in transferring phosphatidylcholine to the mitochondria. A decrease in STARD7 causes accumulation of oxygen reactive species and mitochondrial DNA damage.	STARD7 has activity within mitochondria. Along with STARD1, it may have a role in the movement of cholesterol from the outer mitochondrial membrane to the inner membrane.	Y (Brain and heart. Low tissue specificity)	Y (Brain: Medium; Heart: Medium)	N	Y Epilepsy, familial adult myoclonic 2	28821867 28401922 33193082	CNNM4 - Cyclin And CBS Domain Divalent Metal Cation Transport Mediator 4	This gene codes for a protein which contains a cyclin box motif and has a role in metal ion transport, in particular Mg ions. Mutations in this gene are associated with Jalili syndrome which consists of cone-rod dystrophy and amelogenesis imperfecta.	Like CNNM3, the protein encoded by this gene is associated with magnesium handling. It is a metal ion transport protein highly expressed in the colon where it influences magnesium absorption and homeostasis through cyanidin. In cancer development, low levels of CNNM4 has been linked to increased cell proliferation.	Y (Brain and heart. Low tissue specificity)	Y (Brain: High; Heart: Low)	N	N	30884817 30670776	NCAPH - Non-SMC Condensin I Complex Subunit H	The NCAPH gene forms part of the complex that is required for the condensation of chromosomes in interphase of the cell cycle.	The encoded protein is likely to have a role early in neurogenesis in mitotic chromosome condensation in neuron stem cells. This may have subsequent effects on the neuron pool and cortex size. Biallelic mutations in NCAPD2, NCAPH, or NCAPD3 cause microcephaly.	N	Y (Heart: Low)	N	N	27737959	ANKRD23 - Ankyrin Repeat Domain 23	This gene is a member of the muscle ankyrin repeat protein (MARP) family and encodes a protein with four tandem ankyrin-like repeats. The protein is localized to the nucleus, functioning as a transcriptional regulator. Expression of this protein is induced during recovery following starvation	ANKRD23 functions as a transcriptional regulator expressed in response to physiological stress following injury or starvation acting as a strong transcriptional repressor. It forms part of the muscle ankyrin repeat protein (MARP) which is expressed in striated muscle. Strong induction in cardiac disease has been observed and mutations in this gene appear to be associated with some cardiomyopathies. There are also reports of increased expression of the gene in the septal wall of the right ventricular outflow tract, in patients with idiopathic ventricular arrhythmia.	Y (Heart. Enhanced in skeletal muscle tissue)	Y (Heart: Low)	N	N	14583192 24736439 19889179	ARID5A - AT-Rich Interaction Domain 5A	May positively regulate chondrocyte-specific transcription such as of COL2A1 in collaboration with SOX9 and positively regulate histone H3 acetylation at chondrocyte-specific genes. May stimulate early-stage chondrocyte differentiation and inhibit later stage differentiation (By similarity)	This encoded protein has a role in inflammatory conditions and regulation of inflammatory response. Dysregulation of ARID5A results in an abnormal IL6 response which may contribute to the development of autoimmune inflammatory diseases and sepsis. This response is also present in cardiac fibroblasts following beta2 adrenergic stimulation.	Y (Brain and heart. Low tissue specificity)	Y (Brain: Medium - High; Heart: Low)	N	N	23676272 31867000 32302067	DUSP2 - Dual Specificity Phosphatase 2	The protein encoded by this gene is a member of the dual specificity protein phosphatase subfamily. These phosphatases inactivate their target kinases by dephosphorylating both the phosphoserine/threonine and phosphotyrosine residues. They negatively regulate members of the mitogen-activated protein (MAP) kinase superfamily (MAPK/ERK, SAPK/JNK, p38), which are associated with cellular proliferation and differentiation.	DUSP2 has been identified to have a role in apoptosis in the myocardial injury/recovery mouse model through its phosphorylation of ERK1/2 via JNK. There is limited other information suggesting a role in cardiovascular phenotypes in the literature.	Y (Brain and heart. Enhanced in seminal vesicle tissue)	Not available (pending normal tissue annotation)	N	N	25019380
2:128620372:C:T	rs2261682	2	128620372	AMMECR1L	N	N	N	N	AMMECR1L	LIMS2, WDR33, POLR2D, AMMECR1L, SAP130,.					AMMECR1L	AMMECR1L - AMMECR1 Like	AMMECR1L is an analogue for AMMECR1 which is a protein coding gene.	AMMECR1 and AMMECR1L proteins may have a role in cell cycle control. In the zebrafish, they dimerize and localize to the nucleus. There is no clear link with cardiovascular biology in the literature.	Y (Brain and heart. Enriched in retina tissue)	Y (Brain: Low; Heart: Medium)	N	N	29193635
2:169015476:A:G	rs3754781	2	169015476	STK39 / NOSTRIN	N	N	N	N	STK39	STK39,.			SCN7A NOSTRIN CERS6			SCN7A - Sodium Voltage-Gated Channel Alpha Subunit 7	Mediates the voltage-dependent sodium ion permeability of excitable membranes. Assuming opened or closed conformations in response to the voltage difference across the membrane, the protein forms a sodium-selective channel through which Na(+) ions may pass in accordance with their electrochemical gradient	Despite being similar structure to other voltage gated sodium channels, SCN7A does not appear to be voltage gated. However, it is expressed in a striated pattern on the sarcolemma in regions corresponding to the sarcomeric M-line and it may have a relationships with SCN5A with a role in excitation-contraction coupling. Polymorphisms have also been identified to be associated with hypertension and left ventricular mass index.	Y (Brain and heart. Enhanced in lung)	Y (Brain: Low; Heart: Medium)	N	N	32027092 17339538 25393565	NOSTRIN - Nitric Oxide Synthase Trafficking	Multivalent adapter protein which may decrease NOS3 activity by inducing its translocation away from the plasma membrane	NOSTRIN is crucial for nitic oxide and muscarinic M3 receptor production. NOSTIN mRNA is abundant in heart, lung, kidney and placenta tissue. Loss of NOSTRIN in mice leads to endothelial dysfunction, increased blood pressure and diastolic heart failure.	Y (Brain and heart. Enhanced in salivary gland)	Y (Brain: Low - Medium; Heart: Medium)	Y Decreased angiogenesis Abnormal vascular endothelial cell migration Decreased vascular endothelial cell proliferation	N	12446846 26169369	CERS6 - Ceramide Synthase 6	Ceramide synthase that catalyzes formation of ceramide from sphinganine and acyl-CoA substrates, with high selectivity toward palmitoyl-CoA	CERS6 belongs to a class of bioactive lipids which mediate lipotoxicity in cardiomyocytes. There is evidence for overexpression of CERS6 during acute myocardial infarction in the rat model.	Y (Brain and heart. Low tissue specificity)	Y (Brain: Low - High)	N	N	29127192 30062203	STK39 - Serine/Threonine Kinase 39	May act as a mediator of stress-activated signals. Mediates the inhibition of SLC4A4, SLC26A6 as well as CFTR activities by the WNK scaffolds, probably through phosphorylation	STK39 is a potential key gene in diabetic heart failure and is associated with insulin resistance. It can bind to NCX1, a sodium-calcium exchanger, which is involved in the pathogenesis of end-stage heart failure in humans. Polymorphisms in this gene are associated with blood pressure.	Y (Brain and heart. Enhanced in testis tissue)	Y (Brain: Low; Heart: Medium - High)	Y Abnormal artery morphology Decreased heart left ventricular weight Decreased HR Decreased systolic and diastolic blood pressure Hypertension	N	24873805 19114657 29526533 28755400 32602534
2:192750798:A:G	rs72914308	2	192750798	CAVIN2	N	Y	Y	N	AC098617.1	AC098617.1, CAVIN2,.					SDPR (CAVIN2)	SDPR - Serum Deprivation response (CAVIN2 - Caveolae Associated protein 2)	This protein is a substrate for protein kinase C (PKC) phosphorylation and recruits polymerase I and transcript release factor (PTRF) to caveolae	CAVIN2 is required for the formation of caveolae which play a role in glucose and lipid metabolism, and in vascular function. CAVIN2 may also be controlled by members of the myocardin family of proteins, which are important in myogenic differentiation and cytoskeletal organization	Y (Brain and heart. Enhanced in testis tissue)	Y (Brain: Medium - High; Heart: Low)	Y Abnormal pulmonary endothelial cell surface Abnormal vascular endothelial cell morphology Abnormal lung vascular morphology	N	18332105 16365378 26244347
2:234379522:C:G	rs2971870	2	234379522	DGKD	Y	N	N	N	DGKD	DGKD, USP40,.					DGKD, USP40	DGKD - Diacylglycerol Kinase Delta	This gene encodes a cytoplasmic enzyme that phosphorylates two lipid secondary messengers. These messengers regulate cellular signal transduction. The gene is abundant in skeletal muscle.	DGKD gene insufficiency is correlated with insulin resistance and reduced insulin signalling. Its expression is reduced in the skeletal muscles of patients with poorly controlled type II diabetes. It is also a candidate gene in serum calcium levels and bone density genome wide association studies.	Y (Brain and heart. Low tissue specificity)	Y (Brain: Low - Medium; Heart: Low)	N	N	24068962 18267070	USP40 - Ubiquitin Specific Peptidase 40	Modification of cellular proteins by ubiquitin is an essential regulatory mechanism controlled by the coordinated action of multiple ubiquitin-conjugating and deubiquitinating enzymes. USP40 belongs to a large family of cysteine proteases that function as deubiquitinating enzymes.	The USP40 gene mutations are found in lung adenocarcinomas highlighting a role in tumor development and apoptosis. There is however no clear link with cardiovascular biology.	Y (Brain and heart. Low tissue specificity)	Y (Brain: Medium - High; Heart: Medium)	N	N	31933881 31046799
3:21975294:A:C	rs476778	3	21975294	ZNF385D	Y	N	N	N	ZNF385D	ZNF385D,.						ZNF385D - Zinc Finger Protein 385D	May have a role in nucleic acid binding	Candidate gene in genome wide association studies for major depressive disorder, schizophrenia, reading disability and language impairment.	Y (Brain and heart. Enhanced in adipose, brain and testis tissue)	Inconclusive results	N	N	24024963 23382809 28696415
3:24472866:A:G	rs73032363	3	24472866	THRB	Y	N	Y	Y	THRB	THRB,.		THRB (RAA, LV)				THRB - Thyroid Hormone Receptor Beta	Nuclear hormone receptor for triiodothyronine, mediating biological activities of thyroid hormone	In mouse model, THRB plays a fundamental role in cardiac hypertrophy induced by thyroid hormone. T3 treatment results in concentric hypertrophy while an absence of functional THRB results in a dilated cardiomyopathy.	Y (Brain and heart. Low tissue specificity)	Y (Brain: Low)	Y Increased cardiac cell glucose uptake Increased heart rate	N	29229863 26315584
3:42103045:G:T	rs11921457	3	42103045	TRAK1	N	N	Y	N	TRAK1	ULK4, TRAK1,.		TRAK1 (RAA, LV, AA)			TRAK1	TRAK1 - trafficking kinesin protein 1	Involved in the regulation of endosome-to-lysosome trafficking, including endocytic trafficking of EGF-EGFR complexes and GABA-A receptors (PubMed:18675823). Involved in mitochondrial motility. When O-glycosylated, abolishes mitochondrial motility. Crucial for recruiting OGT to the mitochondrial surface of neuronal processes	In the mouse model, TRAK1 may contribute to muscle development. It interacts with mitofusins to contribute to mitochondrial trafficking and fusion.	Y (Brain and heart. Enhanced in heart and skeletal muscle tissue)	Y (Brain: Medium - High; Heart: High)	N	N	18675823 30316870
3:48960017:A:T	rs7373072	3	48960017	DAG1	N	N	Y	N	ARIH2	NCKIPSD, IP6K2, PRKAR2A, SLC25A20, ARIH2OS, ARIH2, P4HTM, WDR6, QRICH1, QARS1, USP19, LAMB2, LAMB2P1, CCDC71, KLHDC8B, C3orf84, CCDC36, C3orf62, USP4, GPX1, RHOA, TCTA, NICN1, DAG1,BSN-DT, BSN,.			NCKIPSD	NDUFAF3 IMPDH2 DALRD3 USP4	PRKAR2A, KLHDC8B, ARIH2, DAG1, QRICH1, LAMB2, WDR6, C3orf54, USP19, RNF123, RHOA, USP4, IMPDH2	PRKAR2A - Protein Kinase CAMP-Dependent Type II Regulatory Subunit Alpha	Regulatory subunit of the cAMP-dependent protein kinases involved in cAMP signaling in cells. Type II regulatory chains mediate membrane association by binding to anchoring proteins, including the MAP2 kinase	Candidate gene in exome wide analysis of adiponectin. No clear role in cardiac biology in the literature	Y (Brain and heart. Enhanced in testis)	Y (Brain: Low - High; Heart: High)	N	N	31178129	KLHDC8B - Kelch Domain Containing 8B	Involved in pinching off the separated nuclei at the cleavage furrow and in cytokinesis. Required for mitotic integrity and maintenance of chromosomal stability.	Roles in hematological malignancy and solid tumors however no clear link with cardiac biology.	Y (Brain and heart. Low tissue specificity)	Y (Brain: Medium - High; Heart: High)	N	N	20107318 20585509	ARIH2 - Ariadne RBR E3 Ubiquitin Protein Ligase 2	The protein encoded by this gene is an E3 ubiquitin-protein ligase that polyubiquitinates some proteins, tagging them for degradation. The encoded protein upregulates p53 in some cancer cells and may inhibit myelopoiesis.	Recognized role in embryogenesis and normal development of the immune system. May have a role along with PABN1 in age-related muscle degeneration.	Y (Brain and heart. Low tissue specificity)	Pending normal issue annotation	Y Abnormal heart morphology Enlarged heart Heart inflammation	N	23179078 24486325	DAG1 - Dystroglycan 1	This gene encodes dystroglycan, a central component of dystrophin-glycoprotein complex that links the extracellular matrix and the cytoskeleton in the skeletal muscle. The dystroglycan complex is involved in a number of processes including laminin and basement membrane assembly, sarcolemmal stability, cell survival, peripheral nerve myelination, nodal structure, cell migration, and epithelial polarization.	Abnormal dystrophin-glycoprotein complex (DGC) is linked to a number of muscular dystrophies. The DGC localizes to the sarcolemma and transverse tubules of cardiac muscle. DAG1 may be involved in cardiomyocyte proliferation with a ligand Agrin and through Yap signalling, in particular in response to myocardial injury. Candidate gene in a whole exome sequencing study of two ARVC families.	Y (Brain and heart. Low tissue specificity)	Y (Heart: Medium)	Y Myocardial fiber degeneration Thin ventricular wall Cardiac fibrosis Dilated cardiomyopathy Abnormal cardiac contraction	Y Muscular dystrophy-dystroglycanopathy (congenital with brain and eye anomalies) Muscular dystrophy-dystroglycanopathy (limb-girdle)	29221435 28581497 28581498 8418988	QRICH1 - Glutamine Rich 1	No information	May have a role in developmental delay and chondrodysplasia. Despite mouse phenotypes, no clear role for cardiac biology in the literature.	Y (Brain and heart. Low tissue specificity)	Y (Brain: Medium-High; Heart: Medium)	Y Abnormal myocardium compact layer morphology Double outlet right ventricle Double outlet right ventricle with atrioventricular septal defect Overriding aortic valve Perimembraneous ventricular septal defect Ventricular septal defect	N	30281152	LAMB2 - Laminin Subunit Beta 2	Binding to cells via a high affinity receptor, laminin is thought to mediate the attachment, migration and organization of cells into tissues during embryonic development by interacting with other extracellular matrix components	Isoforms regulate endothelial cell function during aging. Mutations are recognized to be associated with muscular dystrophies and may have a role in embryonic muscle degeneration.	Y (Brain and heart. Low tissue specificity)	Y (Brain: Medium; Heart: High)	N	N	29599141 29408412 19736328	WDR6 - WD Repeat Domain 6	This gene encodes a member of the WD repeat protein family. WD repeats are minimally conserved regions of approximately 40 amino acids typically bracketed by gly-his and trp-asp (GH-WD), which may facilitate formation of heterotrimeric or multiprotein complexes.	Play an important role in the regulation of a wide variety of cellular functions such as signal transduction, transcription, and proliferation. No clear role in cardiac biology.	Y (Brain and heart. Low tissue specificity)	Y (Brain: Medium; Heart: Medium)	Y Increased heart rate	N	10903905	USP19 - Ubiquitin Specific Peptidase 19	Deubiquitinating enzyme that regulates the degradation of various proteins. Deubiquitinates and prevents proteasomal degradation of RNF123 which in turn stimulates CDKN1B ubiquitin-dependent degradation thereby playing a role in cell proliferation. Involved in decreased protein synthesis in atrophying skeletal muscle. Modulates transcription of major myofibrillar proteins.	Involved in a variety of cellular processes. It is expressed in rodent hearts. It may have a role in pathological cardiac hypertrophy, specifically its prevention though the downstream TAK1-p38/JNK1/2 signalling pathway. Additionally, may prevent skeletal muscle wasting through modulation of insulin and glucocorticoid signaling.	Y (Brain and heart. Low tissue specificity)	Pending normal tissue annotation	N	N	32798288 29901692 27045030	RNF123 - Ring Finger Protein 123	Catalytic subunit of the KPC complex that acts as E3 ubiquitin-protein ligase. Promotes the ubiquitination and proteasome-mediated degradation of CDKN1B which is the cyclin-dependent kinase inhibitor at the G0-G1 transition of the cell cycle	No clear link with cardiovascular biology	Y (Brain and heart. Enhanced in skeletal muscle)	Y (Brain: medium - High; Heart: Low)	N	N	15531880 16227581	RHOA - Ras Homolog Family Member A	This gene encodes a member of the Rho family of small GTPases, which cycle between inactive GDP-bound and active GTP-bound states and function as molecular switches in signal transduction cascades. Rho proteins promote reorganization of the actin cytoskeleton and regulate cell shape, attachment, and motility.	RhoA plays a central role in vesicular trafficking pathways by controlling the organization of the actin cytoskeleton and may have a role in pressure overload induced cardiac fibrosis and hypertrophy. It is considered a potential therapeutic target. Inhibition of the Rho-kinase pathway in mice leads to an ARVC phenotype. Finally, selective inhibition of RhoA has identified it has a potential inhibitor of cardiac fast sodium current.	Y (Brain and heart. Low tissue specificity)	Y (Brain: Low - Medium; Heart: Low)	N	N	26315406 26838319 33145656 27251065	USP4 - Ubiquitin Specific Peptidase 4	The protein encoded by this gene is a protease that deubiquitinates target proteins such as ADORA2A and TRIM21. The encoded protein shuttles between the nucleus and cytoplasm and is involved in maintaining operational fidelity in the endoplasmic reticulum.	USP4 depletion exacerbates a hypertrophic phenotype in mice and cardiac dysfunction when subject to pressure overload. No other possible link with cardiac phenotypes in the literature.	Y (Brain and heart. Low tissue specificity)	Y (Brain: Low; Heart: Medium)	N	N	27045030	IMPDH2 - Inosine Monophosphate Dehydrogenase 2	Catalyzes the conversion of inosine 5'-phosphate (IMP) to xanthosine 5'-phosphate (XMP), the first committed and rate-limiting step in the de novo synthesis of guanine nucleotides, and therefore plays an important role in the regulation of cell growth.	Role in normal development of the enteric nervous system and great vessels. Limited information.	Y (Brain and heart. Low tissue specificity)	Y (Brain: Medium; Heart: Low)	N	N	26546974	NCKIPSD - NCK Interacting Protein With SH3 Domain Alias: SPIN90 - SH3 Protein Interacting With Nck, 90 Kda	The protein encoded by this gene contains a nuclear localization signal. It plays a role in signal transduction, and may function in the maintenance of sarcomeres and in the assembly of myofibrils into sarcomeres. It also plays an important role in stress fiber formation	Adaptor protein that is developmentally regulated during cardiac myocyte differentiation and participates in sarcomeric assembly.	Y (Brain and heart. Group enriched, brain and parathyroid gland)	Pending normal tissue annotation	N	N	11278500 14559906
3:56687318:A:G	rs4681724	3	56687318	FAM208A	Y	N	N	N	FAM208A	FAM208A/TASOR,.					FAM208A	FAM208A Alias: TASOR - Transcription Activation Suppressor	The FAM208A gene is an alias for the transcription activator suppressor gene (TASOR).	The gene codes for a protein that forms part of a HUSH (human silencing hub) complex required for epigenetic repression. The complex contributes to transcriptional silencing. It has a role in influencing genome stability on the level of cell division at the early stages of development and interaction in the methylation complex in adult tissue.	Y (Brain and heart. Low tissue specificity)	Y (Brain: Medium)	N	N	26022416 31112734
3:69862454:C:G	rs62251027	3	69862454	MITF	Y	Y	Y	Y	MITF	MITF,.			EOGT MITF		MITF	MITF - Melanocyte Inducing Transcription Factor	The protein encoded by this gene is a transcription factor that contains both basic helix-loop-helix and leucine zipper structural features. The encoded protein regulates melanocyte development and is responsible for pigment cell-specific transcription of the melanogenesis enzyme genes. Heterozygous mutations in the this gene cause auditory-pigmentary syndromes, such as Waardenburg syndrome type 2 and Tietz syndrome	High levels of MITF have been observed in cardiomyocytes and the heart. It appears to have a role in cardiac mast cells where MITF mutation mouse strains have near complete deficiency. In response to beta-adrenergic stimulation, the MITF mutant mouse strains have reduced hypertrophic responses and do not produce increased levels of BNP.	Y (Brain and heart. Low tissue specificity)	Y (Heart: Medium)	N	N	30471646 32104183 16998588	EOGT - EGF Domain Specific O-Linked N-Acetylglucosamine Transferase	This gene encodes an enzyme that acts in the lumen of the endoplasmic reticulum to catalyze the transfer of N-acetylglucosamine to serine or threonine residues of extracellular-targeted proteins. This enzyme modifies proteins containing eukaryotic growth factor (EGF)-like domains, including the Notch receptor, thereby regulating developmental signalling.	Associated with Adams-Oliver syndrome which is characterized by aplasia cutis congenita (ACC), terminal transverse limb defect (TTLD), congenital cardiac malformation (CCM), and minor features, such as cutaneous, neurological, and hepatic abnormalities (HAs). However this is a genetically heterogenous syndrome. EGOT mutations occur in ~3% of cases with DLL4 and DOCK6 also other implicated genes. No congenital cardiac malformations reported in cases with EGOT mutation. There is no other references suggesting a link with cardiovascular biology.	Y (Brain and heart. Low tissue specificity)	Y (Brain: Medium - High)	N	Y Adams-Oliver syndrome	31654484 29924900 22158438 23671640
3:119379186:C:T	rs4688023	3	119379186	POPDC2	N	N	N	N	POPDC2	POPDC2, COX17,.	POPDC2 (tolerated(0.86) / benign(0.01) / 13.84)				POPDC2	POPDC2 - Popeye Domain Containing 2	Important for the maintenance of cardiac function. Plays a regulatory function in heart rate dynamics mediated, at least in part, through cAMP-binding and, probably, by increasing cell surface expression of the potassium channel KCNK2 and enhancing current density.	In mice, high expression of POPDC2 is observed in sinoatrial and AV nodes. Loss of function mice mutants develop conduction disease which may occur via dysregulation of sodium channels	Y (Heart. Enriched in heart muscle tissue)	Y (Heart: Medium)	Y Abnormal sinoatrial node morphology Sinus bradycardia Abnormal sinoatrial node conduction Altered response of heart to induced stress		31817925 22354168
3:141602770:G:T	rs11721024	3	141602770	RNF7	N	N	N	Y	ATP1B3	ATP1B3, TFDP2,.				RNF7	TFDP2	TFDP2 - Transcription Factor Dp-2	Can stimulate E2F-dependent transcription. Binds DNA cooperatively with E2F family members through the E2 recognition site, 5'-TTTC[CG]CGC-3', found in the promoter region of a number of genes whose products are involved in cell cycle regulation or in DNA replication.	TFDP2 is important in cell cycle control and gene transcription. A decrease in its expression results in reduced proliferation. Loss of TFDP2 results in an accumulation of cells in the S phase and in its regulation of erythropoiesis, an accumulation of larger erythrocyte cells due to an inability to divide. It is also a candidate gene in a GWAS for renal function.	Y (Brain and heart. Enhanced in lymphoid tissue)	Y (Brain: High; Heart: Medium)	N	N	20383146 24607859	RNF7 - Ring finger protein 7	It is an essential subunit of SKP1-cullin/CDC53-F box protein ubiquitin ligases, which are a part of the protein degradation machinery important for cell cycle progression and signal transduction.	RNF7 is differentially expressed in rat hearts and the is evidence to suggest that the RNF7/miR-543 axis regulates cardiac fibrosis progression in the rat model.	Y (Brain and heart. Low tissue specificity)	Y (Brain: Low - Medium)	Y Decreased angiogenesis Abnormal vitelline vasculature morphology Pericardial edema	N	31913855	ATP1B3 - ATPase Na+/K+ Transporting Subunit Beta 3	This is the non-catalytic component of the active enzyme, which catalyzes the hydrolysis of ATP coupled with the exchange of Na(+) and K(+) ions across the plasma membrane. The exact function of the beta-3 subunit is not known.	The function of this protein is unknown.	Y (Brain and heart. Low tissue specificity)	Y (Brain: Low; Heart: Low)	N	N
3:149986210:C:T	rs7430029	3	149986210	RP11-483E7.1	Y	N	Y	N	RP11-483E7.1	RP11-483E7.1, TSC22D2,.
4:6835635:A:G	rs34411702	4	6835635	KIAA0232	Y	N	N	N	KIAA0232	KIAA0232,.					KIAA0232	KIAA0232 - Uncharacterized protein	Protein coding gene	This is a candidate gene in a GWAS for glucagon-like peptide-1 (GLP-1) mediated insulin secretion however its function is unclear. In one study using an integrative network analysis, it is reported to be a direct interactor with RYR2.	Y (Brain and heart. Low tissue specificity)	Y (Brain: Medium - High; Heart: High)	N	N	29293525
4:23882519:A:G	rs11734408	4	23882519	PPARGC1A	N	Y	Y	Y	PPARGC1A	PPARGC1A,.						PPARGC1A - PPARG Coactivator 1 Alpha	Transcriptional coactivator for steroid receptors and nuclear receptors. Greatly increases the transcriptional activity of PPARG and thyroid hormone receptor on the uncoupling protein promoter. Can regulate key mitochondrial genes that contribute to the program of adaptive thermogenesis. Plays an essential role in metabolic reprogramming in response to dietary availability through coordination of the expression of a wide array of genes involved in glucose and fatty acid metabolism. Induces the expression of PERM1 in the skeletal muscle in an ESRRA-dependent manner. Also involved in the integration of the circadian rhythms and energy metabolism.	This gene is highly expressed in oxidative tissue such as the heart and acts as a key regulator of mitochondrial function, mass and cellular metabolism. It interacts with cardiomyocyte nuclear receptor factor‐1, estrogen related receptor‐α and peroxisome proliferator‐activated receptor‐α in increasing mitochondrial biogenesis.	Y (Brain and heart. Enhanced in kidney, liver and skeletal muscle tissue)	Not available (pending normal tissue annotation)	Y abnormal choriocapillaris morphology abnormal choroid vasculature morphology abnormal myocardial fiber morphology decreased heart weight increased heart weight cardiac hypertrophy abnormal heart left ventricle morphology dilated heart left ventricle dilated heart right ventricle abnormal blood circulation decreased cardiac output decreased cardiac muscle contractility decreased ventricle muscle contractility decreased heart rate increased heart rate increased response of heart to induced stress cardiomyopathy congestive heart failure	N	28949414 15456881
4:57839051:C:G	rs72627509	4	57839051	REST	N	N	N	N	NOA1	SPINK2, REST, NOA1, POLR2B, IGFBP7,.					REST, POLR2B	REST - RE1 Silencing Transcription Factor	Transcriptional repressor which binds neuron-restrictive silencer element (NRSE) and represses neuronal gene transcription in non-neuronal cells	This gene is expressed in the nuclei of vascular smooth muscle cells and regulates potassium channel expression which plays an important role in vascular smooth muscle proliferation. Upregulation of REST downregulates the functional impact of potassium channels. REST also regulates other genes in response to changes in oxygen tension by direct binding and thus may also have a role also in response to ischemia. In the mouse model, SCN5A protein levels are suppressed by REST specific inhibitors and therefore there is a possible role in modifying arrhythmic risk. REST may also target miR-218 whose suppression aggravates cardiomyocyte hypertrophy in primary cardiomyocytes induced by isoprenaline.	Y (Brain and heart. Low tissue specificity)	Y (Brain: Low; Heart: Medium)	Y Abnormal heart rate Abnormal RR interval	N	33108349 16209944 27258257	POLR2B - RNA Polymerase II Subunit B	This gene encodes the second largest subunit of RNA polymerase II (Pol II), a DNA-dependent RNA polymerase that catalyzes the transcription of DNA into precursors of mRNA, snRNA and microRNA. This subunit and the largest subunit form opposite sides of the center cleft of Pol II. Deletion of the flap loop region of this subunit results in a decrease in the rate of transcriptional elongation.	There is no clear link to suggest a role of this gene in cardiovascular diseases in the literature. It is a candidate gene in for congenital esophageal atresia/tracheoesophageal fistula from exome sequencing of a cohort of these patients.	Y (Brain and heart. Low tissue specificity)	Y (Brain: Low - Medium)	N	N	32641753	NOA1 - Nitric Oxide Associated 1	Involved in regulation of mitochondrial protein translation and respiration. Plays a role in mitochondria-mediated cell death. May act as a scaffolding protein or stabilizer of respiratory chain supercomplexes. Binds GTP	NOA1 is an essential mitochondrial matrix GTPase that acts as a limiting factor for mitochondrial protein synthesis and ATP production by oxidative phosphorylation. Thought also to be necessary for oxygen-dependent regulation of mitochondrial respiratory complexes.	Y (Brain and heart. Enhanced in blood tissue)	Y (Brain: Low - Medium; Heart: High)	N	N	25072814 21771794
4:81170475:C:CT	rs56164535	4	81170475	FGF5	N	N	Y	N	FGF5	FGF5,.						FGF5 - Fibroblast Growth Factor 5	This gene was identified as an oncogene, which confers transforming potential when transfected into mammalian cells. Among its related pathways are RET signaling and Activation of cAMP-Dependent PKA. GO annotations related to this gene include growth factor activity and fibroblast growth factor receptor binding. An important paralog of this gene is FGF6. The protein encoded by this gene is a member of the fibroblast growth factor (FGF) family. FGF family members possess broad mitogenic and cell survival activities, and are involved in a variety of biological processes, including embryonic development, cell growth, morphogenesis, tissue repair, tumor growth and invasion.	As a member of the fibroblast growth factor family, it may promote cardiac cytoprotection. In the ischemic pig model, intracoronary gene transfer of FGF5 improved blood flow and contractile function.	Y (Brain. Enriched in brain tissue)	Not available (pending normal tissue annotation)	N	N	27804049 9415293 8616711
4:83926921:A:C	rs10009824	4	83926921	SEC31A	Y	N	N	N	LIN54	SEC31A, THAP9, LIN54, COPS4,.					LIN54, SEC31A, AGPAT9	LIN54 - Lin-54 DREAM MuvB Core Complex Component	The LIN54 gene forms part of the DREAM/LIN complex which is a regulator of the cell cycle. The complex acts as a transcription activator or repressor. The complex binds to sits in the CDC2 promotor to do this.	No clear link in the literature suggesting a role in cardiovascular pathology.	Y (Brain and heart. Low tissue specificity)	Y (Brain: Low - High; Heart: Low)	N	N	19725879	SEC31A - SEC31 Homolog A, COPII Coat Complex Component	The protein encoded by this gene shares similarity with the yeast Sec31 protein, and is a component of the outer layer of the coat protein complex II (COPII). The encoded protein is involved in vesicle budding from the endoplasmic reticulum (ER) and contains multiple WD repeats near the N-terminus and a proline-rich region in the C-terminal half.	SEC13A lies within a hypothetical spatial phenotype-genotype map for chromosome 4q deletion syndrome, which has a variable clinical spectrum including craniofacial, digital, skeletal and cardiac abnormalities (congenital heart defects including tetralogy of Fallot, VSD).	Y (Brain and heart. Low tissue specificity)	Y (Brain: Medium - High)	N	Y Chromosome 4q deletion syndrome	22847869	AGPAT9 Alias GPAT3 - Glycerol-3-Phosphate Acyltransferase 3	The AGPAT9 gene is an alias for GPAT3 gene. This gene encodes a member of the lysophosphatidic acid acyltransferase protein family. The encoded protein is an enzyme which catalyzes the conversion of glycerol-3-phosphate to lysophosphatidic acid in the synthesis of triacylglycerol.	Expressed in tissues characterized by active lipid metabolism including adipose, small intestine, kidney and heart. Over expression leads to increased triacylglycerol but not phospholipid formation	Y (Brain and heart. Enhanced in intestinal and kidney tissue)	Y (Brain: High; Heart: Medium)	N	N	17170135
4:114425934:A:C	rs4834347	4	114425934	CAMK2D	Y	N	Y	N	CAMK2D	CAMK2D,.					CAMK2D	CAMK2D – Calcium/Calmodulin Dependent Protein Kinase II Delta	Calcium/calmodulin-dependent protein kinase involved in the regulation of Ca(2+) homeostasis and excitation-contraction coupling (ECC) in heart by targeting ion channels, transporters and accessory proteins involved in Ca(2+) influx into the myocyte, Ca(2+) release from the sarcoplasmic reticulum (SR), SR Ca(2+) uptake and Na(+) and K(+) channel transport. Targets also transcription factors and signaling molecules to regulate heart function.	Defective association of CAMK2D with cardiac ryanodine receptor (RyR2) may play a role in the pathogenesis of CAMK2D mediated cardiac dysfunction and ventricular arrhythmia. CAMK2D phosphorylation is increased in both diabetic human and animal tissue. In the diabetic rat model, CAMK2D inhibition restores cardiac contractility and relaxation. There may be a role also for CAMK2D in phosphorylation of histone H3 at serine - 10 during pressure overload hypertrophy suggesting an epigenetic mechanism by which CAMK2D controls hypertrophy.	Y (Brain and heart. Low tissue specificity)	Y (Brain: Medium - High; Heart: High)	Y Dilated cardiomyopathy Abnormal cardiac muscle contractility Abnormal sinoatrial node conduction Decreased response of heart to induced stress Altered response to myocardial infarction	N	29903013 25421395 32007269 27940402
4:141903402:C:T	rs6820265	4	141903402	RNF150	Y	N	N	N	RNF150	RNF150,.						RNF150 - Ring finger protein 150	Encodes a soluble protein. Ring finger proteins have a variety of cellular functions	Candidate gene in GWAS for COPD. No clear link with cardiovascular biology.	Y (Brain and heart. Low tissue specificity)	Y (Brain: Low - Medium; Heart: Medium)	N	N	25609945 26251585
4:154378744:A:G	rs1560941	4	154378744	KIAA0922 (TMEM131L)	N	N	N	Y	KIAA0922	KIAA0922 (TMEM131L),.					KIAA0922	KIAA0922 Alias TMEM131L - Transmembrane 131 Like	Membrane-associated form that antagonizes canonical Wnt signaling by triggering lysosome-dependent degradation of Wnt-activated LRP6.	In humans, it is a regulator of thymocyte proliferation. No established link with cardiovascular phenotypes.	Y (Brain and Heart Enhanced in lymphoid tissue)	Y (Brain: Low - Medium; Heart: Medium)	N	N	23690469
4:174581749:A:G	rs78243103	4	174581749	HAND2	Y	N	Y	Y	RANP6	RANP6, HAND2-AS1,.					HAND2	HAND2 - Heart And Neural Crest Derivatives Expressed 2	The protein encoded by this gene belongs to the basic helix-loop-helix family of transcription factors. This gene product is one of two closely related family members, the HAND proteins, which are asymmetrically expressed in the developing ventricular chambers and play an essential role in cardiac morphogenesis. Working in a complementary fashion, they function in the formation of the right ventricle and aortic arch arteries, implicating them as mediators of congenital heart disease.	HAND2 encodes a transcription factor essential for cardiac development. It directly regulates molecular cascades initiating atrioventricular canal development. Deletion of HAND2 in mice leads to right ventricular hypoplasia and embryonic lethality. Loss of function mutations have also been associated with dilated cardiomyopathy in humans and down regulation of its long non-coding RNA may be a predictor of survival in patients with end-stage DCM. Mutations are also associated with tetralogy of Fallot and ventricular septal defects.	Y (Heart. Enhanced in gallbladder and placenta tissue)	Y (Brain: Medium; Heart: Medium)	Y Abnormal pharyngeal arch artery morphology Aberrant origin of the right subclavian artery Interrupted aortic arch Abnormal myocardial trabeculae morphology Thin myocardium Dilated aortic sac Abnormal cardiac outflow tract development Abnormal atrioventricular cushion morphology Abnormal heart looping Abnormal tricuspid valve morphology Ventricular septal defect Abnormal heart left ventricle morphology Abnormal heart right ventricle morphology Decreased cardiac muscle contractility Abnormal fetal cardiomyocyte proliferation Congestive heart failure	N	28538179 27783597 30217752 26676105 31248315	RANP6 - RAN Pseudogene 6	Pseudogene
5:10456336:C:T	rs1811677	5	10456336	MARCH6	N	N	N	N	ROPN1L	CMBL, MARCHF6, ROPN1L,.				CCT5 FAM173B	MARCH6	MARCH6 - Membrane Associated Ring-CH-Type Finger 6	This gene encodes a member of a family of membrane-associated E3 ubiquitin ligases containing RING-CH-type zinc finger motifs. Ubiquitination of type II deiodinase by the encoded protein is an important regulatory step in thyroid hormone signalling	The encoded protein acts as a regulator in cholesterol synthesis. It is recognized that hepatic dysregulation of processes involved in cholesterol synthesis and lipoprotein uptake are associated with cardiovascular diseases. MARCH6 has a multi-faceted role in the control of cholesterol homeostasis in hepatocytes. Finally, the MARCH6-squalene epoxidase (SQLE) axis may regulate endothelial cholesterol homeostasis and angiogenic sprouting.	Y (Brain and heart. Low tissue specificity)	Y (Brain: Low - High)	N	N	26527619 32755570	CCT5 - Chaperonin Containing TCP1 Subunit 5	Component of the chaperonin-containing T-complex (TRiC), a molecular chaperone complex that assists the folding of proteins upon ATP hydrolysis (PubMed:25467444). The TRiC complex mediates the folding of WRAP53/TCAB1, thereby regulating telomere maintenance	There is limited information on the encoded protein in the literature. It has been identified to bind to syndecan-4 in HEK293 cells which is necessary for the nuclear translocation of muscle LIM protein (MLP) in the heart.	Y (Brain and heart. Low tissue specificity)	Y (Brain: Medium - High)	N	N	25467444 30967474	FAM173B ATPSCKMT - ATP Synthase C Subunit Lysine N-Methyltransferase	Mitochondrial protein-lysine N-methyltransferase that trimethylates ATP synthase subunit C, ATP5MC1 and ATP5MC2. Trimethylation is required for proper incorporation of the C subunit into the ATP synthase complex and mitochondrial respiration.	A mitochondrial lysine (K)-specific methyltransferase (KMT) targeting the c-subunit of mitochondrial ATP synthase (ATPSc), and was therefore renamed ATPSc-KMT. There is no clear link with cardiovascular biology in the literature.	Y (Brain and heart. Low tissue specificity)	Not available (pending normal tissue annotation)	N	N	29444090 30530489 31213526	ROPN1L - Rhophilin Associated Tail Protein 1 Like	This gene encodes a member of the ropporin family. The encoded protein is present in sperm and interacts with A-kinase anchoring protein, AKAP3, through the amphipathic helix region of AKAP3. Important for male fertility. With ROPN1, involved in fibrous sheath integrity and sperm motility, plays a role in PKA-dependent signaling processes required for spermatozoa capacitation	There is no clear link with cardiovascular biology in the literature.	Y (Brain. Group enriched in blood and testis tissue)	N	N	N	32054438
5:56994529:A:C	rs7737409	5	56994529	PLK2/ACTB22	Y	N	N	N	RP11-772C9.1	RP11-772C9.1, ACTBL2,.			PLK2 ACTBL2 GAPT	PLK2		PLK2 - Polo Like Kinase 2	The protein encoded by this gene is a member of the polo family of serine/threonine protein kinases that have a role in normal cell division.	PLK2 coordinates cellular proliferation and early lineage commitment to cardiac progenitor cells through its action on Yes-associated protein (YAP) inactivation. It is also regulated by miR-128 which is involved in cell apoptosis/death in response to ischemia/reperfusion stress through activation of the nuclear factor κB (NF-κB) signal pathway. It may also have antioxidant activity preventing p53-dependent neurotic death promoting the survival of cells with dysfunctional mitochondria	Y (Brain and heart. Low tissue specificity)	Y (Brain: Medium - High; Heart: Medium)	N	N	31902745 29066438 24887096	ACTBL2 - Actin Beta Like 2	Protein coding gene	This is a gene encoding K-actin which appears to be aligned with stress fibers in vascular smooth muscle under static culture conditions. It may therefore have a role in arterial hypertension through effects on arterial stiffening and contractility.	N	N	N	N	25520667	GAPT - GRB2 Binding Adaptor Protein, Transmembrane	Negatively regulates B-cell proliferation following stimulation through the B-cell receptor.	GAPT may have a role in glucose and lipid homeostasis. There is no clear link with cardiovascular phenotypes in the literature.	Y (Heart. Enriched in blood tissue)	Y (Brain: Low - Medium; Heart: Medium)	N	N	16597000
5:61806707:A:G	rs255390	5	61806707	KIF2A/IPO11	N	N	N	N	KIF2A:IPO11	KIF2A, DIMT1, IPO11,.					KIF2A, IPO11	KIF2A - Kinesin Family Member 2A	The protein encoded by this gene is a plus end-directed motor required for normal mitotic progression. The encoded protein is required for normal spindle activity during mitosis and is necessary for normal brain development	KIF2A has a role in numerous malignancies however there is no clear link with cardiovascular biology. It is also associated with cortical dysplasia and microcephaly.	Y (Brain and heart. Low tissue specificity)	Y (Brain: Medium - High)	N	N	23603762	IPO11 - Importin 11	The IPO11 gene codes for a transport receptor (importin 11) which regulates the movement of protein and RNA from nucleus to cytoplasm.	IPO11 is a candidate gene in a GWAS for change in serum lipids in response to fenofibrate therapy. Its role in lipid homeostasis may be through regulation of NF-E2 p45-related factor with Ub-conjugating enzyme UBE2E3. It is also a candidate gene in a GWAS for interstitial lung abnormalities and pulmonary fibrosis.	Y (Brain and heart. Low tissue specificity)	Y (Brain: Medium - High; Heart: Low)	N	N	28736931 25378586 31339356
5:133865452:A:G	rs329124	5	133865452	JADE2	Y	N	N	N	JADE2	JADE2,.					JADE2	JADE2 - Jade Family PHD Finger 2 (Alias PHF15)	Scaffold subunit of some HBO1 complexes, which have a histone H4 acetyltransferase activity	JADE2 acts as a E3 ubiquitin-protein ligase mediating the ubiquitination and subsequent proteasomal degradation of target protein histone demethylase KDM1A. It is potentially important in neural cell lineage and cancer cells	Y (Brain and heart. Low tissue specificity)	Y (Brain: Low)	N	N	25018020 16387653
5:153906061:C:T	rs7733550	5	153906061	SAP30L	N	Y	N	N	CTB-158E9.2	CTB-158E9.2, HAND1,.					SAP30L	SAP30L- SAP30 Like	Various isoforms. Functions as a transcription repressor	The encoded protein forms part of the multiprotein Sin3A corepressor complex. It participates in gene expression events by linking members of the complex and stabilizing interactions among protein members and between protein and DNA. Knockdown of SAP30L in the zebrafish results in cardiac insufficiency. The expression of NKX2.5 mRNA and WNT-family transcription factors are altered in SAP30L mouse mutants suggesting a role in cardiac development. There are a limited number of cases studies which suggest deletions encompassing HAND1 and SAP30L are associated with congenital heart defects in humans including ASD, VSD and tetralogy of Fallot.	Y (Brain and heart. Low tissue specificity)	Y (Brain: Medium - High; Heart: Low)	N	N	22821512 27589475
5:178968434:A:G	rs145660890	5	178968434	RUFY1	Y	N	N	N	RUFY1	RUFY1,.				RUFY1		RUFY1 - RUN And FYVE Domain Containing 1	This gene encodes a protein that contains a RUN domain and a FYVE-type zinc finger domain. The encoded protein binds to phosphatidylinositol-3-phosphate (PI3P) and plays a role in early endosomal trafficking, tethering and fusion through interactions with small GTPases including Rab4, Rab5 and Rab14	RUFY proteins are localized predominantly to endosomes as evidenced by their colocalization with early endosome antigen marker. It is a candidate gene in T2DM GWAS.	Y (Brain and heart. Low tissue specificity)	Y (Brain: Medium; Heart: Medium)	N	N	11877430 29113320
6:6901856:C:T	rs9379066	6	6901856	RREB1	N	N	N	N	RP3-429O6.1	RP3-429O6.1, RREB1,.						RREB1 - Ras Responsive Element Binding Protein 1	The protein encoded by this gene is a zinc finger transcription factor that binds to RAS-responsive elements (RREs) of gene promoters. It has been shown that the calcitonin gene promoter contains an RRE and that the encoded protein binds there and increases expression of calcitonin, which may be involved in Ras/Raf-mediated cell differentiation	Rreb1 mice hemizygous for 6p-intersitial microdeletion display orbital hypertelorism and cardiac hypertrophy phenocopying the human syndrome Noonan's Syndrome. Haploinsufficiency of RREB1 leads to sensitization of MAPK signalling which mediates processes critical to normal cell proliferation, survival and differentiation. Haploinsufficiency of KDM1A and SIN3A results in very similar syndromes. RREB1 is also a candidate gene in a GWAS of adipocyte development and differentiation.	Y (Brain and heart. Low tissue specificity)	Y (Brain: Medium - High; Heart: Medium)	N	N	32938917 27918534
6:18210109:A:G	rs34969716	6	18210109	DEK	Y	N	Y	N	KDM1B	KDM1B, DEK,.		KDM1B (RAA, LV), TPMT (RAA, LV), DEK (LV)			DEK	DEK - DEK proto-oncogene	This gene encodes a protein with one SAP domain. This protein binds to cruciform and super helical DNA and induces positive supercoils into closed circular DNA, and is also involved in splice site selection during mRNA processing.	It is a candidate gene in GWAS for cancer and thiopurine methyltransferase activity. There is however no clear role at present in cardiovascular biology.	Y (Brain and heart. Low tissue specificity)	Y (Brain: Low - Medium; Heart: Low)	N	N	27770449 29299148	KDM1B - Lysine Demethylase 1B	Histone demethylase that demethylates 'Lys-4' of histone H3, a specific tag for epigenetic transcriptional activation, thereby acting as a corepressor. Required for de novo DNA methylation of a subset of imprinted genes during oogenesis.	No clear evidence of involvement in cardiovascular biology.	Y (Brain and heart. Low tissue specificity)	Y (Brain: Low; Heart: Medium)	N	N		TPMT - Thiopurine S-Methyltransferase	This gene encodes the enzyme that metabolizes thiopurine drugs via S-adenosyl-L-methionine as the S-methyl donor and S-adenosyl-L-homocysteine as a byproduct.	No clear link with cardiovascular biology. It may have a role in graft rejection and immunosuppression.	Y (Brain and heart. Enhanced in thyroid tissue)	Y (Brain: Low - Medium; Heart: Low)	N	N	24121523 17714059
6:32187023:A:G	rs394657	6	32187023	HLA-DRB5	N	N	N	Y	HLA-DRB5	HLA-DRB5,.		NOTCH4 (Brain)		TAP2		TAP2- Transporter 2, ATP Binding Cassette Subfamily B Member	Involved in the transport of antigens from the cytoplasm to the endoplasmic reticulum for association with MHC class I molecules. Also acts as a molecular scaffold for the final stage of MHC class I folding, namely the binding of peptide. Nascent MHC class I molecules associate with TAP via tapasin.	Associated with a variety of conditions including sarcoidosis, Sjogren's syndrome and type 1 diabetes where alleles encoding different isoforms may determine peptide selectivity directly.	Y (Brain and heart. Low tissue specificity)	Y (Brain: Low)	N	N	10471632 17192492 10503656	HLA-DRB5 - Major Histocompatibility Complex, Class II, DR Beta 5	HLA-DRB5 belongs to the HLA class II beta chain paralogues. This class II molecule is a heterodimer consisting of an alpha (DRA) and a beta (DRB) chain, both anchored in the membrane. It plays a central role in the immune system by presenting peptides derived from extracellular proteins.	A variant within neighboring HSPA1B is associated with sudden cardiac death and using haploreg, it was a potential cis-regulatory element within the promotor of HLA-DRB5. Thus it is hypothesized that miRNA binding and HLA-DRB5 expression may regulate HSPA1B expression through long-range promotor interactions. Genetic variation within HLA-DRB5 is associated with risk of type II and type I diabetes.	Y (Brain and heart. Enhanced in lung and lymphoid tissue)	N	N	N	33309992 31974565 28869590	NOTCH4 - Notch receptor 4	Notch signaling is an evolutionarily conserved intercellular signaling pathway that regulates interactions between physically adjacent cells through binding of Notch family receptors to their cognate ligands. The encoded preproprotein is proteolytically processed in the trans-Golgi network to generate two polypeptide chains that heterodimerize to form the mature cell-surface receptor. This receptor may play a role in vascular, renal and hepatic development. Mutations in this gene may be associated with schizophrenia.	While the NOTCH signalling pathway is involved in many cellular processes, only NOTCH1 -3 have been implicated in cardiac processes/disease. Locus for schizophrenia. May have a role in angiogenesis	Y (Brain and heart. Tissue enhanced (adipose tissue, lung)	Pending normal issue annotation	Y Abnormal middle cerebral artery morphology Abnormal brain vasculature morphology Cerebral arteriovenous malformation Abnormal retinal vasculature morphology Abnormal retinal blood vessel morphology Arteriovenous malformation Hemorrhage Cerebellum hemorrhage Intraventricular hemorrhage	N	22488909 29767458 22399350
6:126097457:A:G	rs1977141	6	126097457	HEY2	Y	N	N	N	NCOA7	LINC02523, HEY2, NCOA7,.		RP11-624M8.1 (Coronary artery, Brain)			HEY2	HEY2- Hes Related Family BHLH Transcription Factor With YRPW Motif 2	Downstream effector of Notch signaling which may be required for cardiovascular development. Transcriptional repressor which binds preferentially to the canonical E box sequence 5'-CACGTG-3'. Represses transcription by the cardiac transcriptional activators GATA4 and GATA6.	HEY2 is a direct Notch signalling pathway target, expression of which in Notch activated mice appears to be chamber specific - upregulated in the left ventricle and down regulated in the right ventricle. Loss of function variants result in numerous congenital heart defects and thoracic aortic aneurysms. Expression of HEY2 may be controlled by TBX20 and GATA transcription factors. It is a candidate locus in GWAS for Brugada Syndrome in multiple ancestries and variants at this locus have also been reported in UKB to be associated with VF/cardiac arrest.	Y (Brain and heart. Enhanced in heart muscle tissue)	Y (Brain: Low - High; Heart: High)	Y Abnormal myocardial fiber morphology Abnormal valvular morphology and function Abnormal ventricular morphology Abnormal heart development Atrial and ventricular septal defects Cardiac fibrosis Decreased heart rate	N	32619740 32820247 32035085 30042696 31346662	NCOA7 - Nuclear Receptor Coactivator 7	Enhances the transcriptional activities of several nuclear receptors. Involved in the coactivation of different nuclear receptors, such as ESR1, THRB, PPARG and RARA.	Bioinformatic analyses using serum from post AMI patients suggest NCOA7 may have important roles in the development of acute myocardial infarction by direct interaction with GTF3C2 and MAX.	Y (Brain and heart. Low tissue specificity)	Y (Brain: Medium; Heart: Low)	N	N	26725916
6:134379869:A:T	rs2627230	6	134379869	SLC2A12	Y	N	Y	Y	SLC2A12	SLC2A12,.		SLC2A12 (LV)				SLC2A12 - Solute Carrier Family 2 Member 12 Alias: GLUT-12 (Glucose Transporter Type 12)	SLC2A12 belongs to a family of transporters that catalyze the uptake of sugars through facilitated diffusion (Rogers et al., 2002). This family of transporters show conservation of 12 transmembrane helices as well as functionally significant amino acid residues	SLC2A12 (GLUT12) mRNA is highly expressed in adult human hearts and its protein is present in significant quantities in insulin sensitive tissue including the heart. GLUT12 may function as a basal GLUT located primarily at the cell surface of the heart and may be upregulated in the diabetic myocardium as a compensatory mechanism for simultaneous observed down regulation of GLUT4.	Y (Brain and heart. Enhanced in retina tissue)	Y (Brain: Low - Medium)	Y Abnormal left ventricular size Increased left ventricular size	N	21849635 23041416
6:164528867:A:T	rs206705	6	164528867	QKI	Y	N	Y	N	RP1-155D22.1	RP1-155D22.1, QKI,.			QKI (LV)		QKI	QKI - QKI, KH Domain Containing RNA Binding	The protein encoded by this gene is an RNA-binding protein that regulates pre-mRNA splicing, export of mRNAs from the nucleus, protein translation, and mRNA stability. The encoded protein is involved in myelinization and oligodendrocyte differentiation and may play a role in schizophrenia. Multiple transcript variants encoding different isoforms have been found for this gene	QKI forms a post-transcriptional network hub which may play a role in myocardial fibrosis in patients with dilated cardiomyopathy, and silencing of QKI along with PUM2 (Pumilo RNA binding family member 2) inhibits the transition of fibroblasts toward profibrotic myofibroblasts in response to transforming growth factor beta. It may also have a role in the modification of doxorubicin-induced cardiac dysfunction and vulnerability to ischemic injury in diabetic hearts along with FoxO1.	Y (Brain and heart. Enhanced in Brain tissue)	Y (Brain: Medium - High; Heart: Medium)	Y Decreased vascular endothelial cell number Abnormal angiogenesis Abnormal vitelline vasculature morphology Abnormal myocardium layer morphology Abnormal heart looping Abnormal heart morphology Enlarged heart Pericardial effusion	N	32671648 31284728 28283792 25068621
7:35411626:C:G	rs340395	7	35411626	TBX20	Y	Y	Y	Y	AC009531.2	AC009531.2, LOC401324,.					TBX20	TBX20 - T-Box Transcription Factor 20	This gene encodes a T-box family member. The T-box family members share a common DNA binding domain, termed the T-box, and they are transcription factors involved in the regulation of developmental processes. This gene is essential for heart development. Mutations in this gene are associated with diverse cardiac pathologies, including defects in septation, valvulogenesis and cardiomyopathy	TBX20 is important for normal cardiac development including chamber and valvular morphology. Pathogenic variants are implicated in the development of severe childhood and adult-onset dilated cardiomyopathies. Additionally, TBX20 may alter KCNH2 gene expression, by influencing hERG currents altering the cardiac action potential duration. This observation reported by Caballero et al did not affect other ion channels involved in ventricular repolarization.	Y (Heart. Enhanced in heart, prostate, smooth muscle, urinary bladder and gallbladder tissue)	Not available (pending normal tissue annotation)	Y Abnormal vascular development Abnormal cardiac outflow tract development Decreased atrioventricular cushion size Failure of heart looping Abnormal heart tube morphology Abnormal atrioventricular valve morphology Dilated heart atrium Common ventricle Abnormal heart weight Heart hypoplasia Abnormal heart valve morphology Dilated heart left ventricle Thin ventricular wall Dilated cardiomyopathy Hemorrhage Decreased ventricle muscle contractility Abnormal fetal cardiomyocyte proliferation	Y Atrial septal defects	30820038 30384889 29903739 26895318 27510170 28049825 29089047
7:40134678:A:G	rs17538328	7	40134678	CDK13	Y	N	N	N	CDK13	CDK13, MPLKIP, SUGCT,.					CDK13	CDK13 - Cyclin Dependent Kinase 13	Cyclin-dependent kinase which displays CTD kinase activity and is required for RNA splicing. Has CTD kinase activity by hyperphosphorylating the C-terminal heptapeptide repeat domain (CTD) of the largest RNA polymerase II subunit RPB1, thereby acting as a key regulator of transcription elongation.	CDK13 encodes an amino acid protein kinase which is involved in the regulation of gene expression and axonal development. It is associated with congenital heart defects, dysmorphic facial features and intellectual developmental disorder (CHDFIDD syndrome) in humans. The KO in the mouse model is lethal resulting in congenital heart defects and secondary cardiac failure.	Y (Brain and heart. Low tissue specificity)	Y (Heart: Low)	Y Abnormal capillary morphology Abnormal myocardium layer morphology Abnormal heart morphology Small heart Abnormal heart ventricle morphology Thin ventricular wall Pericardial effusion Abnormal blood flow velocity Irregular heartbeat	Y Congenital heart defects, dysmorphic facial features, and intellectual developmental disorder	31440507 28807008
7:95051998:A:C	rs2158806	7	95051998	PON2	Y	N	N	N	PON2	PON1, PON3, PON2,.	PON2* (deleterious(0.01) / benign(0.013) / 22.8)		DLX6 TFPI2			PON2 - Paraoxonase 2	This gene encodes a member of the Paraoxonase gene family, which includes three known members located adjacent to each other on the long arm of chromosome 7. The encoded protein is ubiquitously expressed in human tissues, membrane-bound, and may act as a cellular antioxidant, protecting cells from oxidative stress.	PON2 is a calcium-dependent esterase. In mice, PON2 is the most abundant isoform in the myocardium and may contribute to lactonase activity in myocardial tissue which is considered to be a novel biomarker of cardiovascular disease. Additionally, mice deficient in PON2 have dilated cardiac remodeling and while it may be cardioprotective, under stress, it may be rendered dysfunctional. Human hearts primarily express PON2 compared to the nominal expression levels of PON1 and PON3. PON2 polymorphisms in genetic risk scores are associated with risk of coronary heart disease in some populations.	Y (Brain and heart. Enhanced in liver tissue)	Y (Brain: High; Heart: Medium)	Y Increased susceptibility to atherosclerosis	Y Coronary heart disease, susceptibility to	29441810 27609416 18440321 30802459 29729330 22319641	DLX6 - Distal-Less Homeobox 6	This gene encodes a member of a homeobox transcription factor gene family similar to the Drosophila distal-less gene. This family is comprised of at least 6 different members that encode proteins with roles in forebrain and craniofacial development	Role in cerebral development. May also have a role in the regional identification of pharyngeal arches along the dorsoventral axis in embryo development	Y (Brain. Enhanced in brain, placenta, testis tissue)	Inconclusive results	N	N	32325975 23933587	TFPI2 - Tissue Factor Pathway Inhibitor 2	This gene encodes a member of the Kunitz-type serine proteinase inhibitor family. The protein can inhibit a variety of serine proteases including factor VIIa/tissue factor, factor Xa, plasmin, trypsin, chymotrypsin and plasma kallikrein	In the zebrafish it is mainly expressed in the heart and brain. Knockdown in the zebrafish results in cardiac defects including retrenched ventricle, enlarged atrium and malformation of the atrioventricular boundary suggesting an important role in embryonic cardiac development.	Y (Heart. Enhanced in placenta tissue)	N	N	N	25498503
7:100088640:C:G	rs2897358	7	100088640	TSC22D4	Y	N	N	Y	NYAP1	CASTOR3, SPDYE3, PMS2P1, PILRB, PILRA, ZCWPW1, MEPCE, PPP1R35, C7orf61, TSC22D4, NYAP1,.		TSC22D4 (LV)		SAP25 LRCH4 FBXO24	MEPCE, TSC22D4, PPP1R35, PILRB, CUX1	MEPCE - Methylphosphate Capping Enzyme	Functions include modification of gene transcription.	Adds a Methylphosphate cap the 5'-end of 7SK snRNA which stabilizes the complex. Also has non-enzymatic activity preventing RNA polymerase II phosphorylation and subsequent transcriptional elongation. There is no clear link with cardiovascular biology in the literature.	Y (Brain and heart. Low tissue specificity)	Y (Brain: Medium - High; Heart: High)	N	N	17643375 17643375	TSC22D4 - TSC22 Domain Family Member 4	Role in transcriptional regulation	Involved in suppression of cellular senescence. Knockout cells exhibit retarded cellular proliferation and senescence. It may also be a molecular determinant of insulin signalling and glucose handling with hepatic inhibition, reversing hyperglycemia, glucose intolerance and insulin resistance in the mouse model.	Y (Brain and heart. Enhanced in brain)	N	N	N	31806366 27827363	PPP1R35 - Protein Phosphatase 1 Regulatory Subunit 35	Inhibits PPP1CA phosphatase activity	Required for ciliogenesis, notochord morphogenesis and cell cycle progression in the murine model. It ensures centriole homeostasis by promoting centriole to centrosome conversion.	Y (Brain and heart. Low tissue specificity)	Y (Brain: Low - High)	Y Abnormal heart morphology Distended pericardium	N	32628936 30230954	PILRB - Paired Immunoglobin Like Type 2 Receptor Beta	Paired receptors consist of highly related activating and inhibitory receptors and are widely involved in the regulation of the immune system. PILRB is thought to act as a cellular signaling activating receptor that associates with ITAM-bearing adapter molecules on the cell surface	No clear link with cardiovascular biology in the literature	Y (Brain and heart. Tissue enhanced testis)	Y (Brain: Low - High; Heart: Medium)	N	N		CUX1 - Cut Like Homeobox 1	Transcription factor involved in the control of neuronal differentiation in the brain. Regulates dendrite development and branching, and dendritic spine formation in cortical layers II-III. Also involved in the control of synaptogenesis. In addition, it has probably a broad role in mammalian development as a repressor of developmentally regulated gene expression. May act by preventing binding of positively-activating CCAAT factors to promoters.	May co-operate with IRX3/5 to promote regionally appropriate cell division in limb bud development however there is no clear link with cardiovascular phenotypes in the literature at present.	Y (Brain and heart. Low tissue specificity)	Y (Brain: Medium - High; Heart: High)	N	N	32907847	LRCH4 - Leucine Rich Repeats And Calponin Homology Domain Containing 4	This gene encodes a protein that contains leucine-rich repeats (LRR) at its amino terminus and that is known to be involved in ligand binding. The carboxyl terminus may act as a membrane anchor. Identified structural elements suggest that the encoded protein resembles a receptor	Thought to regulate signalling by multiple toll-like receptors. May be a transmembranous protein and is regulated by lipopolysaccharides. It may have a role in inflammatory response and a broad-spanning regulator of innate immune response.	Y (Brain and heart. Low tissue specificity)	Y (Heart: Low)	N	N	30523158	SAP25 - Sin3A Associated Protein 25	Involved in the transcriptional repression mediated by the mSIN3A but not the N-CoR corepressor complex.	No link to cardiovascular biology in the literature.	Y (Brain and heart. Enhanced in testis tissue)	Not available (pending normal tissue annotation)	N	N		FBXO24 - F-Box Protein 24	This gene encodes a member of the F-box protein family which is characterized by an approximately 40 amino acid motif, the F-box. The F-box proteins constitute one of the four subunits of the ubiquitin protein ligase complex called SCFs (SKP1-cullin-F-box), which function in phosphorylation-dependent ubiquitination.	No link to cardiovascular biology in the literature.	N Enhanced in testis tissue	N	N	N
7:112116198:A:G	rs7467	7	112116198	LSMEM1	Y	N	N	N	IFRD1	IFRD1, LSMEM1,.		LSMEM1 (Brain)			IFRD1	LSMEM1 - Leucine Rich Single-Pass Membrane Protein 1	Uncharacterized gene	Uncharacterized gene. No link with cardiovascular biology reported.	Y (Brain and heart. Enriched in skeletal muscle and tongue tissue)	Not available (inconclusive results)	N	N		IFRD1 - Interferon Related Developmental Regulator 1	This gene is an immediate early gene that encodes a protein related to interferon-gamma. This protein may function as a transcriptional co-activator/repressor that controls the growth and differentiation of specific cell types during embryonic development and tissue regeneration.	Has mostly been explored in the context of tumorigenesis and cystic fibrosis and may play a role in inflammatory response in adult mice. No clear link with cardiac biology	Y (Brain and heart. Enhanced in pancreatic tissue)	Y (Brain: Low - High; Heart: Low)	N	N	31516920 32992150
8:11587455:G:GAGA	rs3030048	8	11587455	GATA4	Y	N	N	Y	GATA4	GATA4,.					GATA4, C8orf49	GATA4 - GATA Binding Protein 4	This gene encodes a member of the GATA family of zinc-finger transcription factors. Members of this family recognize the GATA motif which is present in the promoters of many genes. This protein is thought to regulate genes involved in embryogenesis and in myocardial differentiation and function, and is necessary for normal testicular development. Mutations in this gene have been associated with cardiac septal defects	Multiple potential mechanism by how GATA4 could influence arrhythmic risk in its role in cardiomyocyte proliferation, differentiation and hypertrophy. GATA4 is the predominant GATA member in all stages of embryonic development and in all cardiac cells including cardiomyocytes, endothelial cells and fibroblasts. There is evidence of a functional role of IRX5 in a cardiac transcription factor complex with GATA4, where IRX5 potentiated GATA4 mediated induction of SCN5A and influence on ventricular conduction. Additionally, GATA4 may influence NKX2.5 regulation in pathways involved in pacemaker cell differentiation.	Y (Heart. Enhanced in heart muscle, intestine, ovary and pancreas tissue)	Y (Heart: High)	Y Abnormal lung vasculature morphology Abnormal myocardial fiber / trabeculae / compact layer morphology Abnormal cardiac epithelial to mesenchymal transition Abnormal conotruncal ridge morphology Conotruncal ridge hypoplasia Abnormal truncus arteriosus septation Abnormal atrioventricular cushion morphology Delayed heart looping Abnormal heart tube morphology Double outlet right ventricle Atrial/AV/Ventricular septal defect Dilated heart atrium Cardiac hypertrophy / hypoplasia Dilated heart ventricle Pericardial effusion Decreased cardiac muscle contractility Abnormal fetal cardiomyocyte proliferation Abnormal valvular morphology Abnormal response of heart to induced stress Gata4tm1.1Sho/Gata4tm1.1Sho Gata4tm1Eno/Gata4tm1Eno Gata4tm1Grg/Gata4tm1Grg Gata4tm1Jml/Gata4tm1Jml Gata4tm1Sho/Gata4tm1Sho Gata4tm1Wtp/Gata4tm1Wtp Gata4tm1.2Wtp/Gata4+ Gata4tm1Grg/Gata4+ Gata4tm1.1Sad/Gata4tm1.1Sad Tg(Tek-cre)1Ywa/? (conditional) * Gata4tm1.1Sad/Gata4tm1.1Sad Tg(Myh7-cre)1Jmk/0 (conditional) Gata4tm1.1Sad/Gata4tm1.1Sad Tg(Myh6-cre)1Jmk/0 (conditional) Gata4tm1.1Sad/Gata4tm1.1Sad Nkx2-5tm1(cre)Rjs/Nkx2-5+ (conditional) Gata4tm1.1Wtp/Gata4tm1.1Wtp Nkx2-5tm1(cre)Rjs/Nkx2-5+ (conditional) Gata4tm1.1Wtp/Gata4tm1.1Wtp Tg(Myh6-cre)2182Mds/0 (conditional) Gata4tm1Grg/Gata4tm1.1Wtp Tg(Tek-cre)1Ywa/0 (conditional) Gata4tm1Grg/Gata4tm1.1Wtp Tg(Nkx2-5-cre)9Eno/0 (conditional) Gata4tm1Sho/Gata4+ Nkx2-5tm1(cre)Rjs/Nkx2-5+ (conditional) * Gata4tm1Sho/Gata4+ Tg(Myh6-cre)2182Mds/0 (conditional) *	Y Atrial septal defect AV septal defect Tetralogy of Fallot Ventricular septal defect Testicular abnormalities with or without congenital heart defects	32898233 31520462 30906456 27894866 25145359	C8orf49 - Chromosome 8 Open Reading Frame 49 Alias: GATA4 Downstream Membrane Protein	Possible role in endometrial cancer. No relevant information on cardiovascular pathology.	No information	No information	No information	N	N	31192139
8:21866933:C:T	rs17060733	8	21866933	XPO7	N	N	Y	N	XPO7	XPO7,.					XPO7	XPO7 - Exportin 7	Mediates the nuclear export of proteins (cargos) with broad substrate specificity. In the nucleus binds cooperatively to its cargo and to the GTPase Ran in its active GTP-bound form. Docking of this trimeric complex to the nuclear pore complex (NPC) is mediated through binding to nucleoporins. Upon transit of a nuclear export complex into the cytoplasm, disassembling of the complex and hydrolysis of Ran-GTP to Ran-GDP (induced by RANBP1 and RANGAP1, respectively) cause release of the cargo from the export receptor. XPO7 then return to the nuclear compartment and mediate another round of transport.	A broad spectrum bidirectional transporter. No clear link to cardiovascular pathology in the literature	Y (Heart and Brain. Low tissue specificity)	Y (Brain: Medium)	N	N	29748336 23251661 28031287
8:133845436:A:G	rs67839940	8	133845436	PHF20L1	N	N	N	N	PHF20L1	TMEM71, PHF20L1,.					PHF20L1	PHF20L1 - PHD Finger Protein 20 Like 1	No information	Histone methylation reader protein, it has a role in tumorigenesis including tumor progression and recognition of histone modification. It is a candidate gene in a transcriptome wide association study for age of onset type 1 diabetes. There is no clear link with cardiovascular phenotypes in the literature	Y (Heart and Brain. Low tissue specificity)	Y (Brain: Low; Heart: Low)	N	N	33179336 32494608
9:6024844:G:T	rs6477028	9	6024844	KIAA2026	N	N	N	N	RANBP6	MLANA, KIAA20AOC1, RANBP6,.					KIAA2026	KIAA2026	Uncharacterized gene. Associated with Xanthinuria (familial renal syndrome)	No clear link with cardiovascular biology in the literature.	Y (Heart and Brain. Low tissue specificity)	Y (Brain: Low - Medium)	N	N	27919260	RANBP6 - RAN Binding Protein 6	May function in nuclear protein import as nuclear transport receptor.	Roles in human cancer development where deletions of this locus are found in a subset of glioblastoma and silencing in vivo promoted glioma growth. Also potential role in lymphoma. No clear link to cardiovascular biology in literature.	Y (Heart and Brain. Low tissue specificity)	Y (Brain: Low - Medium; Heart: Low)	N	N	26850007 29229958
9:34994171:C:T	rs78078655	9	34994171	DNAJB5	Y	N	N	N	DNAJB5	FAM205A, FAM205BP, PHF24, DNAJB5, ATP8B5P,.						DNAJB5 - DnaJ Heat Shock Protein Family (Hsp40) Member B5	This gene encodes a member of the DNAJ heat shock protein 40 family of co-chaperone proteins. The encoded protein contains an N-terminal DNAJ domain and a C-terminal substrate binding domain but lacks the cysteine-rich domain found in other DNAJ family members	Forms a multiprotein complex with TRX1 and TBP-2. TRX1 gene is an important negative regulator of cardiac hypertrophy. In the zebrafish, DNAJB5 is highly homologous to the human DNAJB5 and is highly expressed and enriched in zebrafish cardiomyocytes where it plays a critical role in myocardial proliferation.	Y (Heart and Brain. Enhanced in skeletal muscle tissue)	Y (Brain: Medium - High; Heart: Medium)	N	N	18555775 33191150
9:97567327:A:G	rs356131	9	97567327	PTCH1	Y	Y	N	N	AOPEP	AOPEP,.			AOPEP FBP1 PTCH1			AOPEP - Aminopeptidase O (Putative) Alias: C9orf3	This gene encodes a member of the M1 zinc aminopeptidase family. The encoded protein is a zinc-dependent metallopeptidase that catalyzes the removal of an amino acid from the amino terminus of a protein or peptide. Able to cleave angiotensin III to generate angiotensin IV, a bioactive peptide of the renin-angiotensin pathway. Not able to cleave angiotensin I and angiotensin II. May play a role in the proteolytic processing of bioactive peptides in tissues such as testis and heart	Expressed in the heart among other tissues. As a novel component of the renin-angiotensin system, it may play a role in the pathogenesis of hypertension. Polymorphisms are associated with atrial fibrillation. It is a host gene for miR-23b and miR-27b and may play a role in atherosclerosis	Y (Heart and Brain. Low tissue specificity)	Y (Brain: Low - Medium; Heart: Low)	N	N	29534064 26073630 30529831 32999396	FBP1 - Fructose-Bisphosphatase 1	Catalyzes the hydrolysis of fructose 1,6-bisphosphate to fructose 6-phosphate in the presence of divalent cations, acting as a rate-limiting enzyme in gluconeogenesis. Plays a role in regulating glucose sensing and insulin secretion of pancreatic beta-cells.	Roles in tumorigenesis including pancreatic adenocarcinomas and hepatocellular carcinomas. There are no clear reported associations with cardiovascular pathologies in the literature. In human skin tissue, FBP1 may influence fibroblast proliferation with altered collage III, c-myc, caspase-3 and caspase-9 expression levels.	Y (Heart. Enhanced in liver and lung tissue)	N	N	N	31448674 27742690 32367049 28362515 28262837	PTCH1 - Patched 1	This gene encodes a member of the patched family of proteins and a component of the hedgehog signaling pathway. Hedgehog signaling is important in embryonic development and tumorigenesis. The encoded protein is the receptor for the secreted hedgehog ligands, which include sonic hedgehog, indian hedgehog and desert hedgehog.	PTCH1 is associated with sporadic cardiac fibroma. It may play a role in cardiac fibrosis as its repression by DNMT3A hypermethylation involving miR-369-5p (which is recognized to be involved in cardiac fibrosis) controls pathological fibrosis in a rat cardiac fibroblast model. Additionally pluripotent P19.CL6 mouse stem cells, which can differentiate into beating cardiomyocytes, form primary cilia that contain essential components of the hedgehog pathway, including Smoothened, Patched-1 and Gli2.	Y (Heart and Brain. Low tissue specificity)	Y (Brain: Medium - High; Heart: High)	Y Abnormal vascular development Abnormal heart development	N	26564558 30114436 19654211
9:103343155:G:T	rs2489363	9	103343155	CAVIN4	N	N	N	N	MURC (CAVIN4)	MURC (CAVIN4), 34TTN,.			MSANTD3 NR4A3 BAAT TEX10 ANKS6		MURC (CAVIN4)	CAVIN4 - Caveolae Associated Protein 4 Alias: MURC	Modulates the morphology of formed caveolae in cardiomyocytes, but is not required for caveolar formation. Facilitates the recruitment of MAPK1/3 to caveolae within cardiomyocytes and regulates alpha-1 adrenergic receptor-induced hypertrophic responses in cardiomyocytes through MAPK1/3 activation. Contributes to proper membrane localization and stabilization of caveolin-3 (CAV3) in cardiomyocytes	Cytosolic protein involved in membrane trafficking of caveolin-3 in cardiomyocytes. Under pressure overload, it may be involved in cardiac concentric hypertrophy. One study suggests this effect can be reversed in a rat model using atorvastatin. Family segregation studies also suggest a loss of function mutation is associated with familial dilated cardiomyopathy. The phenotype was notable for progressive heart failure leading to transplantation in some cases, conduction defects and atrial arrhythmias. Compared to wild-type, mutant proteins were associated with lower mRNA levels of hypertrophic markers and smaller myocyte size compared with wild-type in the rat model.	Y (Heart. Enriched in skeletal muscle and tongue tissue)	Y (Heart: High)	Y Enlarged myocardial fiber Enlarged heart atrium Thin ventricular wall Cardiac interstitial fibrosis Decreased left ventricle systolic pressure Decreased heart rate Irregular heartbeat Atrial fibrillation Atrioventricular block Decreased response of heart to induced stress	N	21642240 25036884 26497963 24567387 30511410 26497963	MSANTD3 - Myb/SANT DNA Binding Domain Containing 3	Poorly characterized gene. Possible relevance in tumorigenesis.	No relevant cardiovascular pathologies	Y (Heart and Brain. Low tissue specificity)	Not available (pending normal tissue annotation)	N	N	28212443	NR4A3 - Nuclear Receptor Subfamily 4 Group A Member 3	Transcriptional activator that binds to regulatory elements in promoter regions in a cell- and response element (target)-specific manner. Mediates proliferation of vascular smooth muscle, myeloid progenitor cell and type B pancreatic cells; promotes mitogen-induced vascular smooth muscle cell proliferation through transactivation of SKP2 promoter by binding a NBRE site (By similarity). Upon PDGF stimulation, stimulates vascular smooth muscle cell proliferation by regulating CCND1 and CCND2 expression.	Potential important role in cardiac stress responses and regulator of neurohormonal mechanisms. In the rat model, treatment with isoprenaline upregulated NR4A3 (NOR1) expression and PARP-1 activity and its overexpression exacerbated cardiac hypertrophy. It may also have a role in modulating inflammatory response including post myocardial infarction in the mouse model.	Y (Heart and Brain. Enhanced in seminal vesicle tissue)	Y (Brain: Low - Medium; Heart: Low)	N	N	30553703 30566058 31985010 25625556 31399192	BAAT - Bile Acid-CoA: Amino Acid N-Acyltransferase	The protein encoded by this gene is a liver enzyme that catalyzes the transfer of C24 bile acids from the acyl-CoA thioester to either glycine or taurine, the second step in the formation of bile acid-amino acid conjugates. The bile acid conjugates then act as a detergent in the gastrointestinal tract, which enhances lipid and fat-soluble vitamin absorption.	Involved in lipid metabolism including promotes the secretion of BAs and cholesterol into bile and increases the detergent properties of BAs in the intestine, which facilitates lipid and vitamin absorption. May also act as an acyl-CoA thioesterase that regulates intracellular levels of free fatty acids	N	N	N	Partial: Hypercholanemia, familial	12810727 8034703 12239217	ANKS6 - Ankyrin Repeat And Sterile Alpha Motif Domain Containing 6	This gene encodes a protein containing multiple ankyrin repeats and a SAM domain. It is thought that this protein may localize to the proximal region of the primary cilium, and may play a role in renal and cardiovascular development.	Association of compound heterozygous pathogenic variants which result in cardiomyopathy and valvular (aortic and pulmonary) stenosis. ANKS6 interacts with proteins of the Inv compartment of cilium (NEK8, NPHP2/INVS and NPHP3) which are important in cardiac looping.	Y (Heart and Brain. Enhanced in brain tissue)	Y (Brain: Medium - High; Heart: Medium)	Y Asymmetric azygos veins Absent ductus venosus valve Abnormal inferior vena cava morphology Abnormal coronary sinus connection Overriding aortic valve Transposition of great arteries Anomalous pulmonary venous connection Common atrioventricular valve Abnormal interatrial septum morphology Common atrium Right atrial isomerism Dextrocardia AV/ventricular septal defect Abnormal aortic valve morphology	N	31635528 23793029
9:109459872:A:G	rs74552897	9	109459872	ZNF462	Y	N	N	Y	RP11-308N19.4	RP11-308N19.4, ZNF462,.						ZNF462 – Zinc finger protein 462	The protein encoded by this gene belongs to C2H2-type zinc finger family of proteins. It contains multiple C2H2-type zinc fingers and may be involved in transcriptional regulation. Alternative splicing results in multiple transcript variants encoding different isoforms	Associated with ZNF462 syndrome (Weiss-Kruszka syndrome) - with characteristics predominantly featuring developmental delay however also includes congenital heart defects (bicuspid aortic valve, ventricular septal defect, transposition of the great arteries)	Y (Heart and Brain. Low tissue specificity)	Not available (inconclusive results)	N	Y Weiss-Kruszka syndrome (WSKA)	31361404 31670927
9:134320354:G:T	rs4740240	9	134320354	PRRC2B	N	N	Y	Y	PRRC2B	PRRC2B, POMT1, UCK1,.	PRRC2B* (deleterious low confidence(0) / probably damaging(0.996) / 17.38)		NUP214	FAM78A SETX UCK1 PRRC2B RAPGEF1	PRRC2B, UCK1	PRRC2B – Proline Rich Coiled-Coil 2B	This is an uncharacterized gene and the function is unclear	No link to cardiovascular biology in the literature	Y (Heart and Brain. Low tissue specificity)	Y (Brain: Medium - High; Heart: Medium)	Y Persistent right dorsal aorta Persistent right 6th pharyngeal arch artery Persistent trigeminal artery Left sided brachiocephalic trunk Absent segment of posterior cerebral artery Arteriovenous malformation Perimembraneous ventricular septal defect Abnormal pulmonary valve cusp morphology	N		UCK1 – Uridine-Cytidine Kinase 1	Phosphorylates uridine and cytidine to uridine monophosphate and cytidine monophosphate. Does not phosphorylate deoxyribonucleosides or purine ribonucleosides. Can use ATP or GTP as a phosphate donor.	UCK1 mRNA has been found within the heart. Its role in chemotherapy treatment has been explored however there is no clear link with cardiovascular biology in the literature.	Y (Heart and Brain. Low tissue specificity)	Y (Brain: Low - High; Heart: Low)	N	N	11306702	SETX – Family With Sequence Similarity 78 Member A	Probable RNA/DNA helicase involved in diverse aspects of RNA metabolism and genomic integrity. Plays a role in transcription regulation by its ability to modulate RNA Polymerase II (Pol II) binding to chromatin and through its interaction with proteins involved in transcription	Mutations in SETX result in either of two distinct neurodegenerative disorders. Dominant mutations: Juvenile form of amyotrophic lateral sclerosis (ALS - ALS4) while recessive forms are responsible for ataxia called ataxia with oculomotor type 2 (AOA2). There is no clear associated cardiovascular phenotype.	Y (Heart and Brain. Low tissue specificity)	Y (Brain: Low - Medium; Heart: Medium)	N	N	19515850 32686621	RAPGEF1 – Rap Guanine Nucleotide Exchange Factor 1	This gene encodes a human guanine nucleotide exchange factor. It transduces signals from CRK by binding the SH3 domain of CRK, and activating several members of the Ras family of GTPases. This signaling cascade that may be involved in apoptosis, integrin-mediated signal transduction, and cell transformation.	Polymorphisms are associated with type II diabetes in candidate gene-based and genome wide association study approaches. No clear association with cardiovascular disease	Y (Heart and Brain. Enhanced in skeletal muscle tissue)	Y (Brain: Low - Medium)	Y Abnormal brain vasculature morphology Abnormal vascular smooth muscle morphology Vascular smooth muscle hypoplasia Hemorrhage	N	21146886 18678618	NUP214 – Nucleoporin 214	The nuclear pore complex is a massive structure that extends across the nuclear envelope, forming a gateway that regulates the flow of macromolecules between the nucleus and the cytoplasm. Nucleoporins are the main components of the nuclear pore complex in eukaryotic cells. This gene is a member of the FG-repeat-containing nucleoporins.	No related cardiovascular phenotypes/role in cardiac biology in the literature	Y (Heart and Brain. Enhanced in blood tissue)	Not available (pending normal tissue annotation)	N	N
10:18629941:A:G	rs146042014	10	18629941	CACNB2	Y	N	N	Y	CACNB2	CACNB2,.						CACNB2 – Calcium Voltage-Gated Channel Auxiliary Subunit Beta 2	The beta subunit of voltage-dependent calcium channels contributes to the function of the calcium channel by increasing peak calcium current, shifting the voltage dependencies of activation and inactivation, modulating G protein inhibition and controlling the alpha-1 subunit membrane targeting	Loss of function mutations resulting in a reduction or accelerated inactivation of peak calcium current are associated with Brugada Syndrome (Inherited arrhythmia syndrome), prolonged QT interval and sudden cardiac death. Co--existence of SCN5A mutations in patients without Brugada Syndrome are associated with cardiac conduction disease.	Y (Heart and Brain. Low tissue specificity)	Y (Brain: Medium - High; Heart: Low)	Y Abnormal cardiovascular system physiology Decreased heart rate Abnormal myocardial fiber physiology	Y Brugada Syndrome	19358333 20025708 17224476 30279520 25966706
10:23163178:A:G	rs11013167	10	23163178	ARMC3	N	N	N	N	ARMC3	ARMC3,.						ARMC3 – Armadillo Repeat Containing 3	Armadillo/beta-catenin (CTNNB1; MIM 116806)-like (ARM) domains are imperfect 45-amino acid repeats involved in protein-protein interactions. ARM domain-containing proteins, such as ARMC3, function in signal transduction, development, cell adhesion and mobility, and tumor initiation and metastasis	ARMC3 has an established role in malignancy however no clear involvement in cardiovascular biology	Y (Brain. Enhanced in brain, fallopian tube and testis tissue)	N	N	N	16915934 29577858
10:43854771:C:G	rs4948721	10	43854771	FXYD4	Y	N	N	Y	FXYD4	FXYD4, HNRNPF,.						FXYD4 – FXYD Domain Containing Ion Transport Regulator 4	This gene encodes a member of a family of small membrane proteins that share a 35-amino acid signature sequence domain, beginning with the sequence PFXYD and containing 7 invariant and 6 highly conserved amino acids. Modulates the properties of the Na,K-ATPase, as has FXYD2, also known as the gamma subunit of the Na,K-ATPase, and FXYD7.	May be important for muscle contractility by modulating the affinity for Na+ of Na,K-ATPase. Presence of a role in cardiovascular disease from literature is unclear.	Y (Brain. Enriched in kidney tissue)	N	N	N	16691470 12538882
10:50531606:A:C	rs55780106	10	50531606	C10orf71	Y	N	Y	Y	C10orf71	C10orf71.,	C10orf71* (deleterious(0) / probably damaging(0.92) / 18.19)				C10orf71	C10orf71 – Chromosome 10 Open Reading Frame 71 Alias: CEFIP (Cardiac-Enriched FHL2-Interacting Protein)	Cardiac Z-disc protein	Overexpression results in induction of hypertrophy marker gene including calcineurin signalling and thus may regulate cardiac hypertrophy (rat model)	Y (Heart. Enriched in skeletal muscle and tongue tissue)	Not available (pending normal tissue annotation)	N	N	28717008
10:80874523:C:T	rs1658323	10	80874523	ZMIZ1	Y	N	Y	N	ZMIZ1	ZMIZ1,.					ZMIZ1	ZMIZ1 – Zinc Finger MIZ-Type Containing 1	This gene encodes a member of the PIAS (protein inhibitor of activated STAT) family of proteins. The encoded protein regulates the activity of various transcription factors, including the androgen receptor, Smad3/4, and p53. The encoded protein may also play a role in simulation.	Evidence for an effect of blood pressure on DNA methylation at CpG site. Potential role in embryonic development as a null mutation displays embryonic lethality during organogenesis with yolk sac vascular remodeling failure and abnormal embryonic vascular development.	Y (Heart and Brain. Low tissue specificity)	N	Y Abnormal dorsal aorta morphology Dilated dorsal aorta Abnormal pharyngeal arch artery morphology abnormal capillary morphology Abnormal vascular branching morphogenesis Abnormal perineural vascular plexus morphology Abnormal vitelline vasculature morphology Abnormal heart atrium morphology Abnormal heart valve morphology	N	29198723 18053775 30639322
10:91278750:A:T	rs117524646	10	91278750	SLC16A12	Y	N	N	N	SLC16A12	SLC16A12,.						SLC16A12 – Solute Carrier Family 16 Member 12	This gene encodes a transmembrane transporter that likely plays a role in monocarboxylic acid transport	Associated with a syndrome including juvenile cataracts with microcornea and renal glucosuria. No clear association with cardiac disease in the literature.	Y (Heart and Brain. Enhanced in epididymis and kidney tissue)	Not available (pending normal tissue annotation)	N	N	18304496
10:92682060:A:C	rs10748555	10	92682060	ANKRD1	N	Y	N	Y	RNU6-740P	RNU6-740P, HTR7, RPP30, ANKRD1,.					ANKRD1	ANKRD1 - Ankyrin Repeat Domain 1	May play an important role in endothelial cell activation. May act as a nuclear transcription factor that negatively regulates the expression of cardiac genes. Interactions between this protein and the sarcomeric proteins myopalladin and titin suggest that it may also be involved in the myofibrillar stretch-sensor system.	ANKRD1 is highly expressed during heart development and down-regulated in adult life. It is a target of Nkx2.5 in vivo and its promoter can be cooperatively activated by Nkx2.5 and GATA4. It is normally located at the sarcomere at the I-band where it is a component of titin N2A-linked signalling complex. ANKRD1 is heterogeneously expressed in the developing heart, with a dynamic nucleo-sacroplasmic sublocalization. Myocardial-overexpressing ANKRD1 transgenic (Tg) mice are born with congenital sinus venosus (SV) defect. In postnatal life, diastolic dysfunction and progressive transition from adaptive to maladaptive response occurs. Increased ANKRD1 levels are sufficient to initiate an altered cellular phenotype in the embryonic heart, which is exacerbated postnatally by high ventricular workload.	Y (Heart. Enhanced in heart and skeletal muscle tissue)	Y (Heart: High)	y Abnormal heart ventricles weight	N	32186710 9043061 10477291 31688894 25961010	RNU6-740P - RNA, U6 Small Nuclear 740, Pseudogene	Pseudogene	No clear association with cardiac disease in the literature.	No data	No data	N	N
10:120783641:A:G	rs10886369	10	120783641	NANOS1	Y	N	N	N	NANOS1	NANOS1, EIF3A, SFXN4,.						NANOS1 - Nanos C2HC-Type Zinc Finger 1	May act as a translational repressor which regulates translation of specific mRNAs by forming a complex with PUM2 that associates with the 3'-UTR of mRNA targets.	Involved in spermatogenesis and tumorigenesis. No clear role in cardiac disease.	Y (Heart and Brain. Enhanced in skeletal muscle tissue)	Y (Brain: Medium; Heart: Medium)	N	N	32242295 32344590
11:13521274:G:T	rs307211	11	13521274	PTH	Y	N	N	N	PTH	ARNTL, BTBD10, PTH, FAR1,.						PTH - Parathyroid Hormone	PTH elevates calcium level by dissolving the salts in bone and preventing their renal excretion. Stimulates [1-14C]-2-deoxy-D-glucose (2DG) transport and glycogen synthesis in osteoblastic cells	Parathyroid glands are critical in maintaining calcium homeostasis and hypocalcemia is recognized to prolong the QT interval. There is increasing evidence that PTH may influence CVD risk/events with possible association with coronary calcification and rhythm disturbance. This may be through indirect impact due to effect on serum calcium but also directly. PTH is associated with disturbances in the renin-angiotensin–aldosterone system, ventricular fibrillation, AF, left-ventricular hypertrophy and heart failure, as well as structural and functional changes in the vascular wall.	N	N	Y Abnormal angiogenesis	N	25468653 21679857 15474692 17203776
11:17497794:C:G	rs985136	11	17497794	ABCC8	Y	N	N	N	ABCC8	ABCC8,.		ABCC8 (RAA, LV, Brain)				ABCC8 - ATP Binding Cassette Subfamily C Member 8 Alias: SUR1 - Sulfonylurea Receptor 1	This protein functions as a modulator of ATP-sensitive potassium channels and insulin release. Mutations and deficiencies in this protein have been observed in patients with hyperinsulinemic hypoglycemia of infancy, an autosomal recessive disorder of unregulated and high insulin secretion. Mutations have also been associated with non-insulin-dependent diabetes mellitus type II, an autosomal dominant disease of defective insulin secretion.	ABCC8 forms a significant component of sarcolemmal K ATP channels with currents abolished in SUR1 -/- atrial myocytes (but not ventricular myocytes where the ventricular K ATP channels are a heterodimer of SUR2A and Kir6.2). In the diabetic mouse model, SUR1expresison was reduced in cardiac interfibrillar mitochondria with an accompanied reduction in mtoKATP expression suggesting a potential mechanism leading to diabetic cardiomyopathy through metabolic changes. In the rat model, SUR1 blockade exerts a protective effect on isoprenaline-induced myocardial injury in obese rats.	Y (Heart and Brain. Enhanced in brain, pancreas and pituitary gland)	N	N	N	21674179 18974387 19607836 22766067 23261529 24569881
11:30453901:G:T	rs61884689	11	30453901	MPPED2	Y	N	Y	N	MPPED2	MPPED2,.		MPPED2 (LV)				MPPED2 - Metallophosphoesterase Domain Containing 2	This gene likely encodes a metallophosphoesterase. Displays low metallophosphoesterase activity (in vitro).	Phosphodiesterase activity and can degrade cAMP and cGMP inhibiting nucleotide signalling. Potential roles as a tumor suppressor in breast cancer and is associated with papillary thyroid cancer. Candidate gene for GWAS of glomerular filtration rate.	Y (Heart and Brain. Enhanced in cervix, uterine and thyroid gland)	Pending normal tissue annotation	N	N	22479191 26756467 31181813 31781170 21824479
11:65337251:A:T	rs1346	11	65337251	EHBP1L1/KDM2A/ADRBK1	Y	N	Y	Y	SSSCA1-AS1	SSSCA1-AS1, NEAT1, MALAT1, PTH0, ARNT4, ZNRD2-AS1, FAM89B, EHBP1L1,.					EHBP1L1, SCYL1, MALAT1, LTBP3, KDM2A, PACS1, RBM14, RAB1B, ADRBK1, SART1	EHBP1L1 - EH Domain Binding Protein 1 Like 1	May act as Rab effector protein and play a role in vesicle trafficking.	RAB regulatory protein (Rab8a effector protein) which is involved in vesicle formation in polarized endothelial cells and contains coiled-coil regions involved in protein interactions. May have a role in GLUT4 trafficking and homeostasis via TBC1D1. Candidate gene in blood pressure GWAS.	Y (Heart and Brain. Enhanced in skeletal muscle)	Y (Brain: Low; Heart Low)	Y Absent celiac artery Additional anastomosis between intracranial vertebral arteries Abnormal ductus venosus valve morphology Absent ductus venosus valve Dual inferior vena cava Thin myocardium Perimembraneous ventricular septal defect Abnormal aortic valve cusp morphology	N	33087848 26833786 24954895	SCYL1 - SCY1 Like Pseudokinase 1	This gene encodes a transcriptional regulator belonging to the SCY1-like family of kinase-like proteins. Regulates COPI-mediated retrograde protein traffic at the interface between the Golgi apparatus and the endoplasmic reticulum. Involved in the maintenance of the Golgi apparatus morphology.	No clear role in cardiovascular phenotypes. It has a critical role in neuronal function however the mechanism is unclear but may be through methylation of PRMT1. It is a novel motor neuron disease gene in humans and may have overlapping roles with SCYL3 in maintaining neuronal viability. It is also associated with spinocerebellar ataxia.	Y (Heart and Brain. Low tissue specificity)	Y (Brain: Low)	N	N	26581903 29437892 32583741	MALAT1 - Metastasis Associated Lung Adenocarcinoma Transcript 1	This gene produces a precursor transcript from which a long non-coding RNA is derived by RNase P cleavage of a tRNA-like small ncRNA (known as mascRNA) from its 3' end. This transcript is retained in the nucleus where it is thought to form molecular scaffolds for ribonucleoprotein complexes. It may act as a transcriptional regulator for numerous genes, including some genes involved in cancer metastasis and cell migration, and it is involved in cell cycle regulation.	MALAT1 is highly expressed in vascular and inflammatory cells and regulates endothelial and smooth muscle cell functions in vitro. It plays a role in protection from atherosclerosis by regulating inflammation. Its deficiency increases cytokine production. In human samples, reduced MALAT1 levels in human atherosclerotic lesions are associated with a poor prognosis. In the diabetic mouse model, MALAT1 may affect cardiac function and cardiomyocyte apoptosis via the EZH2/miR-22/ABCA1 signaling cascade.	N/A	N/A	N	N	30586743 30787203 33097254	LTBP3 - Latent Transforming Growth Factor Beta Binding Protein 3	Key regulator of transforming growth factor beta (TGFB1, TGFB2 and TGFB3) that controls TGF-beta activation by maintaining it in a latent state during storage in extracellular space. Associates specifically via disulfide bonds with the Latency-associated peptide (LAP), which is the regulatory chain of TGF-beta, and regulates integrin-dependent activation of TGF-beta.	In the developing Zebrafish heart, LTBP3 demarcated cardiomyocytes in the distal ventricle and outflow tract during development. Its role with respect to a cardiovascular phenotype however is unclear.	Y (Heart and Brain. Low tissue specificity)	Pending normal tissue annotation	N	N	12154076 26306682	KDM2A - Lysine Demethylase 2A	Histone demethylase that specifically demethylates 'Lys-36' of histone H3, thereby playing a central role in histone code. Regulates circadian gene expression by repressing the transcriptional activator activity of CLOCK-ARNTL/BMAL1 heterodimer and RORA in a catalytically-independent manner	May play a role in myocardial apoptosis and promotion of myocardial angiogenesis.	Y (Heart and Brain. Low tissue specificity)	Y (Brain: Medium - High; Heart: High)	Y Abnormal heart looping Small heart	N	32684588 26037310	PACS1 - Phosphofurin Acidic Cluster Sorting Protein 1	Coat protein that is involved in the localization of trans-Golgi network (TGN) membrane proteins that contain acidic cluster sorting motifs. Controls the endosome-to-Golgi trafficking of furin and mannose-6-phosphate receptor by connecting the acidic-cluster-containing cytoplasmic domain of these molecules with the adapter-protein complex-1 (AP-1) of endosomal clathrin-coated membrane pits.	Associated with a neurodevelopmental disorder characterized by neurodevelopmental delay. Common features include congenital heart abnormalities (ASD, VSD, and PDA). It is a candidate gene for childhood obesity.	Y (Heart and Brain. Low tissue specificity)	Y (Brain: Medium - High; Heart: Low)	N	N	23563609 32672908	RBM14- RNA Binding Motif Protein 14	Isoform 1 may function as a nuclear receptor coactivator, enhancing transcription through other coactivators such as NCOA6 and CITED1. Isoform 2, functions as a transcriptional repressor, modulating transcriptional activities of coactivators including isoform 1, NCOA6 and CITED1	In the zebrafish, RBM14 regulates embryonic dorsoventral patterning through phase separation. In humans, it interacts with long intergenic non-coding RNA Paral1 to regulate adipogenesis and coactivates nuclear receptor PPARY.	Y (Heart and Brain. Low tissue specificity)	Y (Brain: Medium - High; Heart: High)	N	N	31636951 11443112 29075020	RAB1B - RAB1B, Member RAS Oncogene Family	The small GTPases Rab are key regulators of intracellular membrane trafficking, from the formation of transport vesicles to their fusion with membranes. Rabs cycle between an inactive GDP-bound form and an active GTP-bound form that is able to recruit to membranes different set of downstream effectors directly responsible for vesicle formation, movement, tethering and fusion	No clear role in cardiovascular biology.	Y (Heart and Brain. Low tissue specificity)	Y (Brain: Low - Medium; Heart: Medium)	N	N	9437002	ADRBK1 - Adrenergic, Beta, Receptor Kinase 1 GRK2 - G Protein-Coupled Receptor Kinase 2	This gene encodes a member of the G protein-coupled receptor kinase family of proteins. Specifically phosphorylates the agonist-occupied form of the beta-adrenergic and closely related receptors, probably inducing a desensitization of them.	GRK2 and GRK5 are the predominant isoforms reported to be expressed in the heart. GRK2 can promote apoptosis and affect bioenergetics. May have a direct or indirect role in cardiac hypertrophy. GRK2 levels negatively associate with cardiac health especially in the context of cardiac failure. Pharmacogenetic inhibition of GRK2 improves cardiac metabolism and function in experimental heart failure.	Y (Heart and Brain. Tissue enhanced in bone marrow)	Y (Brain: Medium; Heart: Low)	Y Abnormal myocardial trabeculae morphology Trabecula carnea hypoplasia Thin myocardium compact layer Disorganized myocardium Thin myocardium Abnormal heart tube morphology Dilated heart right atrium Atrium hypoplasia Abnormal interventricular septum morphology Heart hypoplasia Ventricular hypoplasia Thin ventricular wall Pericardial edema Decreased ventricle muscle contraction	N	12431443 30701991 26224342 28759639 32352228
12:4899032:C:T	rs10849144	12	4899032	GALNT8	N	N	N	N	GALNT8	GALNT8, KCNA6,.						GALNT8 - Polypeptide N-Acetylgalactosaminyltransferase 8	Probably catalyzes the initial reaction in O-linked oligosaccharide biosynthesis, the transfer of an N-acetyl-D-galactosamine residue to a serine or threonine residue on the protein receptor.	The physiological role of this gene is yet to be elucidated.	Y (Heart and Brain. Enriched in brain, intestine and testis)	Y (Brain: Low - Medium;)	N	N
12:26598990:A:C	rs11048525	12	26598990	ITPR2	N	N	Y	Y	ITPR2	ITPR2,.						ITPR2 - Inositol 1,4,5-Trisphosphate Receptor Type 2	Receptor for inositol 1,4,5-trisphosphate, a second messenger that mediates the release of intracellular calcium. This release is regulated by cAMP both dependently and independently of PKA (By similarity).	ITPR2 is localized to the nuclear membrane of ventricular myocytes. It modulates endoplasmic reticulum calcium release into mitochondria and cytosol. Disruption of its interaction with FUNDC1 instigates aberrant mitochondrial fusion, dysfunction, cardiac dysfunction and heart failure in mice. It may regulate hypertrophy specific gene expression by modulating CaMKIIδ, histone deacetylase, and calcineurin-NFATc signaling pathways. Additionally, it modulates the excitation-contraction coupling in myocytes and increased expression of InsP3R2 in atria has been shown to induce arrhythmias. Candidate gene in GWAS for waist-hip ratio and adiposity.	Y (Heart and Brain. Enhanced in liver)	Y (Brain: Low - Medium; Heart Medium)	N	N	23983250 24760767 20935629 28942427 24415751 10959844 16511602 20852052 18218981 11606273 12042347
12:120671647:C:T	rs76382809	12	120671647	PXN	Y	N	N	N	PXN	RAB35, GCN1, PXN-AS1, PXN,.		PXN (LV)			RAB35, PXN, GCN1L1, KDM2B, RNF34, SETD8, SBNO1	RAB35 - RAB35, Member RAS Oncogene Family	The small GTPases Rab are key regulators of intracellular membrane trafficking, from the formation of transport vesicles to their fusion with membranes. Rabs cycle between an inactive GDP-bound form and an active GTP-bound form that is able to recruit to membranes different sets of downstream effectors directly responsible for vesicle formation, movement, tethering and fusion	A study looking to elucidate cardioprotective signalling mechanisms of exercise, identified an increase in extracellular vesicle release from cardiomyocytes associated with RAB35 activation due to exercise. However, this was observation was made from in vitro work in H9C2 cells (embryonic rat cardiomyocytes), using insulin-like growth factor-1 (IGF-1) to mimic exercise stimulus. RAB35 is known to be a regulator of the PI3K/AKT/mTOR pathway, an intracellular signal transduction pathway that promotes metabolism, proliferation, cell survival, growth and angiogenesis in response to extracellular signals, which is mediated through serine and/or threonine phosphorylation of a range of downstream substrates.	Y (Heart and Brain. Low tissue specificity)	Y (Brain: Low - Medium; Heart: Low)	N	N	28534118 26338797	PXN - Paxillin	Cytoskeletal protein involved in actin-membrane attachment at sites of cell adhesion to the extracellular matrix (focal adhesion). Paxillin is a focal adhesion associated adaptor protein that recruits diverse signaling proteins such as Focal adhesion Kinase (FAK) and Vinculin to focal adhesions to guarantee regular signal reception and transduction	There is evidence for PXN involvement in embryonic development through cellular organization. Paxillin works with Focal Adhesion Kinase in controlling cardiac contractility, by recruiting vinculin to sites involved in cardiomyocyte contraction. Focal adhesion kinase, (FAK), which Paxillin recruits, is associated with cardiac hypertrophy. In the Zebrafish model, Paxillin-mediated heart failure is caused by the destabilization of the interaction partners Paxillin and FAK, leading to impaired recruitment and subsequent degradation of vinculin. In hiPSC-CMs treatment with alcohol significantly affected a variety of proteins including PXN and thus may be a biomarker in ETOH-induced cardiotoxicity.	Y (Heart and Brain. Low tissue specificity)	Y (Brain: Medium - High)	Y Abnormal dorsal aorta morphology Absent cardiogenic plate Abnormal heart development	N	11784865 2372136 26954676 32981093 10775151	GCN1L1 - translational activator GCN1	Acts as a positive activator of the EIF2AK4/GCN2 protein kinase activity in response to amino acid starvation. Participates in the repression of global protein synthesis and in gene-specific mRNA translation activation	GCN1 plays a part in the circadian clock control of mRNA translation, which contributes to the daily cycling of at least 50% of the proteins synthesized in eukaryotic cells. GCN1L1 is associated with Ogden syndrome, an enzymatic deficiency resulting in postnatal growth failure with severe delays and dysmorphic features, in which death results from cardiogenic shock following arrhythmia	Y (Heart and Brain. Low tissue specificity)	Y (Brain: Medium - High; Heart: Medium)	N	N	32355000 https://www.malacards.org/card/ogden_syndrome	KDM2B - Lysine Demethylase 2B	Histone demethylase that demethylates 'Lys-4' and 'Lys-36' of histone H3, thereby playing a central role in histone. Preferentially demethylates trimethylated H3 'Lys-4' and demethylated H3 'Lys-36' residue while it has weak or no activity for mono- and tri-methylated H3 'Lys-36'.	Many lysine demethylases have been studied in connection with cardiomyogenesis as well as development of hypertrophy and other cardiovascular diseases however the role of this particular protein is yet to be firmly established in the literature.	Y (Heart and Brain. Low tissue specificity)	Not available (pending normal tissue annotation)	Y Abnormal heart morphology Intracranial hemorrhage	N	27722168 24989252	RNF34 - Ring Finger Protein 34	E3 ubiquitin-protein ligase that regulates several biological processes through the ubiquitin-mediated proteasomal degradation of various target proteins. Ubiquitinates the caspases CASP8 and CASP10, promoting their proteasomal degradation, to negatively regulate cell death downstream of death domain receptors in the extrinsic pathway of apoptosis	Expressed in the heart however there is no additional information in the literature on possible roles in cardiac biology.	Y (Heart and Brain. Low tissue specificity)	Not available (pending normal tissue annotation)	N	N		SETD8 - SET Domain Containing (Lysine Methyltransferase) 8 Alias: KMT5A/Lysine Methyltransferase 5A	Protein-lysine N-methyltransferase that monomethylates both histones and non-histone proteins. Specifically monomethylates 'Lys-20' of histone H4 (H4K20me1). H4K20me1 is enriched during mitosis and represents a specific tag for epigenetic transcriptional repression.	KMT5a is down-regulated in both mRNA and protein level when miR-127-3p mimics are introduced, but when KMT5a is overexpressed, cells begin to proliferate. MicroRNA-127-3p inhibits the proliferation of myocytes by targeting KMT5a. MiR-127-3p is highly expressed in heart and skeletal muscle. This may have implications in cardiomyogenesis.	Y (Heart and Brain. Low tissue specificity)	Not available (pending normal tissue annotation)	N	N	29932923	SBNO1- Strawberry Notch Homolog 1	Gene Ontology (GO) annotations related to this gene include oxidoreductase activity and hydrolase activity. Little is known about function	SBNO1 is a downstream component of the Notch signaling pathway that is known to function in the oncogenic process and is required during embryogenesis and oogenesis in Drosophila	Y (Heart and Brain. Enhanced in testis tissue)	Y (Brain: Low - Medium; Heart: High)	Y Abnormal heart rate abnormal RR interval	N	14570040 8287794
13:47225573:G:T	rs1747221	13	47225573	LRCH1	Y	N	Y	N	LRCH1	LRCH1,.			LRCH1	LRCH1		LRCH1 - Leucine Rich Repeats And Calponin Homology Domain Containing 1	This gene encodes a protein with a leucine-rich repeat and a calponin homology domain. Polymorphism in this gene may be associated with susceptibility to knee osteoarthritis. Acts as a negative regulator of GTPase CDC42 by sequestering CDC42-guanine exchange factor DOCK8.	Although there are no functional associations of LRCH1, including with cardiovascular phenotypes, LRCH1 has been previously identified as a possible genetic determinant of the PR interval in genome wide association studies.	Y (Heart and Brain. Low tissue specificity)	Y (Brain: Medium - High)	N	N	32439900 30046033 24850809
13:113888425:C:T	rs9549705	13	113888425	CUL4A	Y	N	Y	N	CUL4A	CUL4A, 8CAV2, 5PTPRJ, CASQ21, LAMP1,.	CUL4A* (tolerated(0.14) / benign(0.144) / 0.60)		PROZ	PROZ	CUL4A, PCID2	CUL4A - Cullin 4A	CUL4A is the ubiquitin ligase component of a multimeric complex involved in the degradation of DNA damage-response proteins	Cul4a forms a complex with DDB1 and ROC1 to act as an ubiquitin ligase. This complex is involved in the ubiquitination of GRK2, a G-protein-coupled receptor kinase. Deletion of Cul4a results in cardiac hypertrophy in male mice that can be partially rescued by the deletion of one Grk2 allele. Cul4a is a potential cardioprotective factor in oxidative stress-induced cardiomyocyte injury, such as myocardial reperfusion injury and majority of cardiovascular diseases. Cul4a combines with PARP1 and reduces its expression under oxidative stress, thereby preventing cardiac fibrosis. Cul4a may also modulate cardiac and forelimb development by upregulating TBX5a expression.	Y (Heart and Brain. Low tissue specificity)	Not available (pending normal tissue annotation)	N	N	25982117 31178959 25274780	PCID2 - PCI Domain Containing 2	This gene encodes a component of the TREX-2 complex (transcription and export complex 2), which regulates mRNA export from the nucleus. This protein regulates expression of Mad2 mitotic arrest deficient-like 1, a cell division checkpoint protein.	Partial deletion for chromosome 13q, a rare genetic disorder, includes deletion of PCID2 and CUL4A, resulting in presentation of clinical syndrome including congenital heart defects. PCID2 is highly expressed in multipotent progenitors (MPPS) and PCID2 deletion in the hematopoietic system causes skewed lymphoid lineage specification.	Y (Heart and Brain. Low tissue specificity)	Y (Brain: Low; Heart: Medium)	N	N	26645620 29138493	PROZ - Protein Z, Vitamin K Dependent Plasma Glycoprotein	Appears to assist hemostasis by binding thrombin and promoting its association with phospholipid vesicles. Inhibits activity of the coagulation protease factor Xa in the presence of SERPINA10, calcium and phospholipids.	Role in coagulation and associated with protein Z deficiency. There is a possible association with cerebral infarction.	N (Enriched in liver tissue)	N	N	N	32721632 27683756
14:75167706:A:G	rs17782683	14	75167706	DLST/YLPM1	Y	N	N	N	AREL1	AREL1, FCF1, YLPM1, PROX2, DLST, RPS6KL1,.			YLPM1 NEK9 MLH3 TMED10	NEK9 VRTN ABCD4 LTBP2	DLST, YLPM1	AREL1 - Apoptosis Resistant E3 Ubiquitin Protein Ligase 1	E3 ubiquitin-protein ligase which accepts ubiquitin from an E2 ubiquitin-conjugating enzyme in the form of a thioester and then directly transfers the ubiquitin to targeted substrates. Inhibits apoptosis by ubiquitinating and targeting for degradation a number of proapoptotic proteins including DIABLO/SMAC, HTRA2 and SEPT4/ARTS which are released from the mitochondrion into the cytosol following apoptotic stimulation	Functionally, AREL1 has been identified as an oncogenic target due to its inhibitory role in apoptosis. Identified substrates for AREL1 include second mitochondrial activator of caspase (SMAC), HtrA serine peptidase 2 (HtrA2) and septin 4 (ARTS), which are known antagonists of inhibitor of apoptosis proteins (IAPs). There is no clear role in cardiovascular biology in the literature.	Y (Heart and Brain. Low tissue specificity)	Y (Brain: Medium)	N	N	23479728	DLST - Dihydrolipoamide S-Succinyltransferase	This gene encodes a mitochondrial protein that belongs to the 2-oxoacid dehydrogenase family. This protein is one of the three components (the E2 component) of the 2-oxoglutarate dehydrogenase complex that catalyzes the overall conversion of 2-oxoglutarate to succinyl-CoA and CO(2)	DLST is found to be highly expressed in the heart. As DLST is a key player in the citric acid cycle, therefore involved in ATP production, it is likely to impact heart function. DLST may be involved in the modulation of heart rate, as a loss of DLST resulted in reduced resting heart rate of zebrafish. DLST may be involved in cardiac remodeling and have cardioprotective effects from pressure-overload. MicroRNA-146a targets DLST. MiR-146a is a key regulator of energy metabolism in the heart: miR-146a has been found to be upregulated in both mouse models of pressure overload and in patients who have aortic stenosis.	Y (Heart and Brain. Low tissue specificity)	Y (Brain: Medium - High; Heart: Medium)	N	N	25697682 28827220 28611091	YLPM1 - YLP Motif Containing 1 Alias: ZAP3	Plays a role in the reduction of telomerase activity during differentiation of embryonic stem cells by binding to the core promoter of TERT and controlling its down-regulation	YLMP1, also commonly referred to in literature as ZAP3, is expressed in brain, heart and kidneys. As a transcription factor, ZAP3 has been implicated in decreasing telomerase activity, by binding to the promoter region of its catalytic subunit, TERT, causing downregulation. This is important as loss of telomerase can lead to cardiac dilatation and heart failure. YLPM1 also has been shown to regulate AKT3. AKT3 is one of three isoforms of AKT serine/threonine-protein kinases which mediates cardiac growth, cell death, and angiogenesis in cardiac myocytes.	Y (Heart and Brain. Low tissue specificity)	Y (Brain: Low - Medium; Heart: Medium)	N	N	17890166 12505991 15511642 17182864 309369890	NEK9 - NIMA Related Kinase 9	Pleiotropic regulator of mitotic progression, participating in the control of spindle dynamics and chromosome separation. Phosphorylates different histones, myelin basic protein, beta-casein, and BICD2.	Role in tumorigenesis but no clear link to cardiovascular biology.	Y (Heart and Brain. Low tissue specificity)	Y (Brain: Low)	Y Abnormal placental labyrinth vasculature morphology Placenta hemorrhage	N	30594554 29472518	VRTN - Vertebrae Development Associated	Required for the development of thoracic vertebrae in mammals	In the zebrafish it acts as a repressor to modulate BMP2B transcriptions in dorsoventral patterning. There is no clear link to cardiovascular biology in the literature.	N (Enhanced in epididymis, lymphoid and testis tissue)	Not available (inconclusive results)	Y Abnormal heart tube morphology	N	29904281 28928283	ABCD4 - ATP Binding Cassette Subfamily D Member 4	Lysosomal transporter that plays a role in the lysosomal release of vitamin B12 into the cytosol	Promotes the transport of cobalamin from the lumen of lysosomes into the cytosol however the exact contribution of ABCD4 is unclear. No clear link to cardiovascular biology.	Y (Heart and Brain. Low tissue specificity)	Y (Brain: Low)	N	N	22922874 33098571	LTBP2 - Latent Transforming Growth Factor Beta Binding Protein 2	May play an integral structural role in elastic-fiber architectural organization and/or assembly.	A member of the LTBP extracellular matrix glycoprotein family. Potential marker of cardiac fibrosis and may thus serve as a novel anti-fibrotic marker. In the rat model of DCM, LTBP2 silencing can attenuate myocardial oxidative stress injury, myocardial fibrosis and myocardial remodeling by downregulation of the NF-kB signalling pathway.	Y (Heart and Brain. Low tissue specificity)	N	Y Abnormal sinus arrhythmia Abnormal QT variability	N	32611237 31512380	MLH3 - MutL Homolog 3	May play an integral structural role in elastic-fiber architectural organization and/or assembly. This gene is a member of the MutL-homolog (MLH) family of DNA mismatch repair (MMR) genes. MLH genes are implicated in maintaining genomic integrity during DNA replication and after meiotic recombination. The protein encoded by this gene functions as a heterodimer with other family members	Established role in malignancy. In a study by DECODE, in patients with stable angina, fibrocalcific plaques was associated with MLH3 expression in peripheral blood mononuclear cells.	Y (Heart and Brain. Low tissue specificity)	Not available (pending normal tissue annotation)	N	N	32175161 32197467 31178349	TMED10 - Transmembrane P24 Trafficking Protein 10	Involved in vesicular protein trafficking. Mainly functions in the early secretory pathway. Thought to act as cargo receptor at the luminal side for incorporation of secretory cargo molecules into transport vesicles and to be involved in vesicle coat formation at the cytoplasmic side.	No clear link with cardiovascular biology	Y (Heart and Brain. Low tissue specificity)	Y (Brain: High; Heart: Low)	N	N
14:90538964:A:G	rs57882498	14	90538964	KCNK13	N	N	N	N	KCNK13	KCNK13,.	KCNK13 (RAA,LV)	KCNK13 (LA, LV)				KCNK13 - Potassium Two Pore Domain Channel Subfamily K Member 13	This gene encodes a potassium channel containing two pore-forming domains. This protein is an open channel that can be stimulated by arachidonic acid and inhibited by the anesthetic halothane	KCNK13 is a member of the 2-pore domain superfamily of background K(+) channels, which are open at all membrane potentials and contribute to the cellular resting membrane potential. Atrial KCNK13 mRNA abundance is reduced in patients with chronic (persistent and permanent) atrial fibrillation and in subjects with heart failure. Atrial expression and AF-associated downregulation of KCNK13 channels in a porcine model resemble human findings and support a general role for KCNK13 in AF pathophysiology. KCNK13 current sensitivity to antiarrhythmic drugs provides a starting point for further development of an emerging antiarrhythmic paradigm.	Y (Heart and Brain. Enhanced in brain, parathyroid gland and testis tissue)	Y (Brain: Low)	N	N	11060316 25951834 31182191
15:41694743:C:T	rs3743038	15	41694743	RTF1	Y	N	N	N	NDUFAF1	CHP1, OIP5-AS1, OIP5, NUSAP1, NDUFAF1, RTF1, ITPKA, ARNT8,.					RTF1, OIP5	RTF1, RTF1 Homolog, Paf1/RNA Polymerase II Complex Component	This locus may represent a gene involved in regulation of transcription elongation and chromatin remodeling, based on studies of similar proteins in other organisms. The encoded protein may bind single-stranded DNA	The PAF1 complex is involved in cell cycle regulation and stem cell pluripotency and regulates heart development in the zebrafish model. RTF1 in particular has a crucial role in specification of an appropriate number of cardiomyocytes and elongation of the heart tube. A loss of RTF1 in zebrafish models showed abnormal development of the atrioventricular boundary of the heart and almost total loss of cardiac precursors.	Y (Heart and Brain. Low tissue specificity)	Y (Brain: Low - High; Heart: Low)	N	N	27148546 21338598	OIP5 - Opa Interacting Protein 5	The protein encoded by this gene localizes to centromeres, where it is essential for recruitment of CENP-A through the mediator Holliday junction recognition protein. Expression of this gene is upregulated in several cancers, making it a putative therapeutic target	Essential role in the cell cycle however no clear link with cardiovascular biology	Y (Heart and Brain. Enhanced in lymphoid and testis tissue)	N	N	N		NDUFAF1 - NADH:Ubiquinone Oxidoreductase Complex Assembly Factor 1	Chaperone protein involved in early stages of the assembly of mitochondrial NADH:Ubiquinone oxidoreductase complex (complex I)	Its role is unclear. No clear link with cardiovascular biology	Y (Heart and Brain. Low tissue specificity)	Y (Brain: High; Heart: High)	N	N	32320651
15:78928264:G:T	rs12441088	15	78928264	CHRNB4	N	N	N	N	CHRNB4	CHRNB4,.						CHRNB4 - Cholinergic Receptor Nicotinic Beta 4 Subunit	This gene is found within a conserved gene cluster and encodes one of the beta subunits of the nicotinic acetylcholine receptor (nAChRs) superfamily which form ligand-gated ion channels with a central pore that forms a cation channel. Neuronal nAChRs are pentameric structures that can be either homomeric or heteromeric, with heteromeric structures containing both alpha and beta subunits.	After binding acetylcholine, the acetylcholine receptor responds by an extensive change in conformation that affects all subunits and leads to opening of an ion-conducting channel across the plasma membrane. Diseases/disorders associated with the subunit encoded by CHRNB4 are largely substance dependence, particularly nicotine. In turn, this has also been associated with an increased risk in smoking‐related diseases such as chronic obstructive pulmonary disease (COPD), peripheral artery disease and lung cancer.	Y (Brain. Enriched in adrenal, lymphoid, retina and testis tissue)	Not available (pending normal tissue annotation)	N	N	17503330 21646606
16:615326:C:T	rs59985111	16	615326	PIGQ	Y	N	N	Y	C16orf11	C16orf11, PRR35, PIGQ, RAB40C, 1DGUOK6,.					RHOT2, PIGQ, FAM195A, WDR90	RHOT2 - Ras Homolog Family Member T2	This gene encodes a member of the Rho family of GTPases. The encoded protein is localized to the outer mitochondrial membrane and plays a role in mitochondrial trafficking and fusion-fission dynamics	Highest expression level of RHOT2 mRNA is seen in heart, liver, skeletal muscle, kidney and pancreas. Although RHOT2 has not as yet been directly associated with any heart disease, it has been found to be downregulated in hypertrophic hearts (of mice). Analysis based on co-expression data from mouse heart found RHOT2 to be one of 748 significantly enriched gene nodes: a pathway analysis found an association with energy generation, energy homeostasis and mitochondrial dysfunction pathways. Importantly, RHOT2 is involved in mitochondrial motility. Inter-mitochondrial communication is a crucial process in cardiomyocytes, allowing for exchange of mitochondrial content and repair of damaged mitochondria. Mitochondria also bind to the sarcoplasmic reticulum, the store of calcium ions. RHOT2 has calcium-sensing domains which allows it to promote mitochondrial transport along microtubule in a calcium-dependent manner	Y (Heart and Brain. Low tissue specificity)	Y (Brain: Low - High; Heart: Medium)	N	N	31455181 12482879 31455181 21037199	PIGQ - Phosphatidylinositol Glycan Anchor Biosynthesis Class Q	Part of the complex catalyzing the transfer of N-acetylglucosamine from UDP-N-acetylglucosamine to phosphatidylinositol, the first step of GPI biosynthesis	Although no known associations have been directly identified for PIGQ with cardiac biology, mutations in other members of the PIG family, including PIGA, PIGW, PIGV, PIGN, PIGO, PIGG, PIGT, have been associated with a variety of cardiac anomalies, including long QT interval. GPI-anchors are post-translational modifications that bind to proteins which are involved in involved in membrane protein transportation, cell adhesion, and cell surface protection. Defects in GPI-anchor proteins have been associated with right ventricular hypertrophy and arrhythmia	Y (Heart and Brain. Low tissue specificity)	Y (Brain: Medium; Heart: Medium)	Y Abnormal blood vessel morphology Abnormal retinal vasculature morphology Abnormal vitelline vasculature morphology Abnormal heart looping Abnormal heart morphology Abnormal pericardium morphology	N	30054924 30094187	FAM195A Alias: MCRIP2 - MAPK Regulated Corepressor Interacting Protein 2	MCRIP2 (MAPK Regulated Corepressor Interacting Protein 2) is a Protein Coding gene. An important paralog of this gene is FGFRL1	FAM195A is known to re-localize to stress granules upon exposure to stress, suggesting a function in translation repression in the cellular stress response. As mentioned, an important paralog of MCRIP2 is FGFRL1, Fibroblast Growth Factor Receptor Like 1. FGFRL1 interacts with fibroblast growth factors, setting in motion a cascade of downstream signals, ultimately influencing mitogenesis and differentiation. FGFRL1 is associated with increased cardiac contractility and overexpression is results in hypertrophic cardiomyopathy	Y (Heart and Brain. Low tissue specificity)	Y (Heart: Medium)	N	N	26184334 24349409	WDR90 - WD Repeat Domain 90	Required for efficient primary cilium formation	In a study conducted by Liu et al looking at new genetic variants associated with major adverse cardiovascular events in patients with acute coronary syndromes and treated with clopidogrel and aspirin, WDR90 was found to be a significant eQTL association of WDR24 in the heart tissue, including heart left ventricle and heart atrial appendage, and that WDR90 transcription was associated with long-term recurrent events following first-time MI. The underlying reason for this relationship is unclear.	Y (Heart and Brain. Low tissue specificity)	Y (Brain: Low - High; Heart: Low)	N	N		C16orf11 Alias: PRR35 - Proline Rich 35	No information	No link with cardiac biology	Y (Brain: Enhanced in brain tissue)	Not available (inconclusive results)	N	N
16:16156634:A:C	rs45492694	16	16156634	ABCC1	N	N	N	Y	ABCC1	ABCC1,.			CEP20		ABCC1	ABCC1 - ATP Binding Cassette Subfamily C Member 1 Alias: MRP1 - Multidrug Resistance-Associated Protein 1	The protein encoded by this gene is a member of the superfamily of ATP-binding cassette (ABC) transporters. This protein functions as a multispecific organic anion transporter, with oxidized glutathione, cysteinyl leukotrienes, and activated aflatoxin B1 as substrates. This protein also transports glucuronides and sulfate conjugates of steroid hormones and bile salts	MRP1 may be cardioprotective against oxidative stress. This is because MRP1 expression increased and localized to mitochondria and sarcolemma upon doxorubicin administration (a chemotherapeutic drug known to induce oxidative stress and thereby cardiac injury) in a murine model. Due to its localization, MRP1 may fulfil its function by mediating efflux of toxic products from mitochondria and cardiomyocytes	Y (Heart and Brain. Low tissue specificity)	N	N	N	19233900	CEP20 - Centrosomal Protein 20 Alias: FOPNL - FGFR1OP N-Terminal Like	involved in the biogenesis of cilia. Required for the recruitment of PLK1 to centrosomes and S phase progression	No clear link with cardiovascular biology	Y (Heart and Brain. Low tissue specificity)	Y (Brain: Low - High; Heart: High)	N	N	20551181 24018379
16:54618689:A:G	rs1186768	16	54618689	IRX3	Y	Y	Y	N	AC079412.1	AC079412.1, IRX3, CRNDE,.						IRX3 - Iroquois Homeobox 3	Together with NKX2-2 and NKX6-1 acts to restrict the generation of motor neurons to the appropriate region of the neural tube. Acts as a regulator of energy metabolism and plays a role in an early step of neural development.	Acts as a regulator of energy metabolism. Predominantly expressed in the His-Purkinje fibers. Involved in the regulation of gap-junctions and AV canal morphogenesis. Mutant mice exhibit slowed AV conduction. IRX3 gene defects found in patients with idiopathic VF.	Y (Heart and Brain. Enhanced in seminal vesicle tissue)	Not available (pending normal tissue annotation)	Yes abnormal atrioventricular bundle conduction, abnormal heart ECG waveform feature (ventricular activation defects) abnormal QRS complex (prolonged duration), abnormal R wave	N	26429810 21825130 21825130
16:73508330:A:G	rs186400483	16	73508330	RP11-44L9.1	N	N	N	N	RP11-44L9.1	RP11-44L9.1, LINC01568,.
16:87573468:C:G	rs8053397	16	87573468	ZCCHC14	N	N	N	N	RP11-482M8.1	RP11-482M8.1, ZCCHC14, JPH3,.					ZCCHC14	ZCCHC14 - Zinc Finger CCHC-Type Containing 14	Gene Ontology (GO) annotations related to this gene include nucleic acid binding and phosphatidylinositol binding	Candidate genes at locus for small vessel stroke. Expressed in arterial vessels and brain tissue	Y (Heart and Brain. Low tissue specificity)	Not available (pending normal tissue annotation)	N	N	27997041
17:2600186:A:G	rs11078312	17	2600186	CLUH	Y	N	N	N	CLUH	CLUH,.	CLUH (tolerated(0.13) / benign(0.009) / 14.52)				CLUH (KIAA0664), PAFAH1B1	CLUH - Clustered Mitochondria Homolog Alias: KIAA0664	mRNA-binding protein involved in proper cytoplasmic distribution of mitochondria. Specifically binds mRNAs of nuclear-encoded mitochondrial proteins in the cytoplasm and regulates transport or translation of these transcripts close to mitochondria, playing a role in mitochondrial biogenesis	In mammals CLUH acts as master regulator of mitochondrial function by regulating mitochondrial specific RNA regulation. Disruption of this pathway may lead to enhanced oxidative damage increasing risk of cardiotoxicity and heart failure (speculative)	Y (Heart and Brain. Enhanced in liver tissue)	Y (Brain: Low - Medium; Heart: Medium)	N	N	30741581 19638420	PAFAH1B1 - Platelet Activating Factor Acetylhydrolase 1b Regulatory Subunit 1	Required for proper activation of Rho GTPases and actin polymerization at the leading edge of locomoting cerebellar neurons and post migratory hippocampal neurons in response to calcium influx triggered via NMDA receptors.	No clear evidence in literature of association with cardiovascular biology	Y (Heart and Brain. Low tissue specificity)	Y (Brain: Medium; Heart: Low)	N	N
17:7224319:C:T	rs3809811	17	7224319	SLC2A4	Y	N	N	N	NEURL4	EIF5A, NEURL4,.		EIF5A (Brain)			GPS2, SLC2A4, YBX2	GPS2 - G Protein Pathway Suppressor 2	This gene encodes a protein involved in G protein-mitogen-activated protein kinase (MAPK) signaling cascades. When overexpressed in mammalian cells, this gene could potently suppress a RAS- and MAPK-mediated signal and interfere with JNK activity, suggesting that the function of this gene may be signal repression.	GPS2 is required for ABCG1 expression, a cholesterol transporter, by binding stabilizing its promoter region with an enhancer element. GPS2 represses expression of ABCA1, a cholesterol efflux transporter, and is released from its promoter upon LXR activation (Liver X receptor). Furthermore GPS2 also regulates insulin signaling by inhibiting AKT ubiquitination and activation. A lack of GPS2 may be associated with increased adiposity	Y (Heart and Brain. Low tissue specificity)	Y (Brain: Medium - High; Heart: Medium)	N	N	28123943 19481530	SLC2A4 - Solute Carrier Family 2 Member 4/ GLUT4	This gene is a member of the solute carrier family 2 (facilitated glucose transporter) family and encodes a protein that functions as an insulin-regulated facilitative glucose transporter. In the absence of insulin, this integral membrane protein is sequestered within the cells of muscle and adipose tissue.	SLC2A4/GLUT4 is the primary transporter of glucose for cardiomyocytes, allowing glucose to be transported into the cells and oxidized to be used as energy, particular during increased physical activity. As with other tissues, GLUT4 translocation to cell membrane is increased in response to insulin signalling to allow increased cellular uptake of glucose, therefore insulin regulates contractility. In the atrial cells, this impaired metabolism will result in atrial fibrillation. Insulin treatment may reduce arrhythmia, by increasing GLUT-4 protein levels, and therefore ventricular contractility	Y (Heart. Enhanced in heart muscle, skeletal muscle and tongue tissue)	Y (Heart: High)	Y Increased cardiac muscle glycogen level Abnormal myocardium layer morphology Myocardium necrosis Increased heart weight Cardiac hypertrophy Thick ventricular wall Cardiac interstitial fibrosis Dystrophic cardiac calcinosis Abnormal cardiovascular system physiology Decreased cardiac cell glucose uptake Increased cardiac cell glucose uptake Decreased left ventricle systolic pressure Abnormal response to cardiac infarction Hypertension Heart inflammation	N	14424107 19706162 1881917 29291943	YBX2 - Y-Box Binding Protein 2	Major constituent of messenger ribonucleoprotein particles (mRNPs). Involved in the regulation of the stability and/or translation of germ cell mRNAs. Binds to Y-box consensus promoter element.	No association with cardiovascular phenotypes/diseases	N (Enhanced in testis tissue)	N	N	N		NEURL4 - Neutralized E3 Ubiquitin Protein Ligase 4	Promotes CCP110 ubiquitination and proteasome-dependent degradation. By counteracting accumulation of CP110, maintains normal centriolar homeostasis and preventing formation of ectopic microtubular organizing centers	Li et al found that Knockdown of NEURL4 in human cell lines caused ectopic formation and amplification of microtubule-organizing centers and increased CP110 content, resulting in abnormal mitoses with pseudobipolar spindles and lagging chromosomes. Codepletion of CP110 and NEURL4 corrected the defects, suggesting that the phenotype was dependent on elevated cellular CP110 content. In contrast, overexpression of NEURL4 promoted ubiquitination and degradation of CP110 and reduced CP110 association with centrioles	Y (Heart and Brain. Low tissue specificity)	Y (Brain: Low - Medium)	Y Decreased heart weight	N	22441691	EIF5A - Eukaryotic Translation Initiation Factor 5A	Involved in actin dynamics and cell cycle progression, mRNA decay and probably in a pathway involved in stress response and maintenance of cell wall integrity. Functions as a regulator of apoptosis.	May have a role in Doxorubicin induced apoptosis. Otherwise no clear role in cardiac biology/disease	Y (Heart and Brain. Low tissue specificity)	Y (Brain medium)	N	N	20930373
17:12155901:A:G	rs4614769	17	12155901	MAP2K4	Y	Y	Y	Y	RP11-471L13.2	RP11-471L13.2, MAP2K4,.						MAP2K4 - Mitogen-Activated Protein Kinase 4	This gene encodes a member of the mitogen-activated protein kinase (MAPK) family. Members of this family act as an integration point for multiple biochemical signals and are involved in a wide variety of cellular processes such as proliferation, differentiation, transcription regulation, and development.	MAP2K4 is a critical member of the mitogen-activated protein kinase family. It is able to activate the c-Jun NH(2)-terminal protein kinase (JNK) and p38 mitogen-activated protein kinase in response to environmental stresses. JNK and p38 are strongly implicated in pathological cardiac hypertrophy and heart failure. The mouse models demonstrate that MAPK24 is a key mediator which prevents the transition from an adaptive response to maladaptive cardiac hypertrophy likely involving the regulation of the NFAT signaling pathway.	Y (Heart and Brain. Low tissue specificity)	Y (Brain: Low - High; Heart: Low)	N	N	19265040
17:15134006:C:T	rs1804193	17	15134006	PMP22	N	N	N	Y	PMP22	PMP22,.						PMP22 - Peripheral Myelin Protein 22	This gene encodes an integral membrane protein that is a major component of myelin in the peripheral nervous system. Might be involved in growth regulation, and in myelinization in the peripheral nervous system.	Cell cycle inhibitor and involved in G0 growth arrest, negatively regulating DNA synthesis and transition from G0/G1. PMP22 duplication is associated with Charcot-Marie-Tooth hereditary neuropathy type 1A where in one case, progressive LV dilatation was identified followed by LV hypertrabeculation.	Y (Heart and Brain. Low tissue specificity)	Not available (pending normal tissue annotation)	N	Y Charcot-Marie-Tooth disease	24739352 16449811
17:17624193:C:T	rs9904351	17	17624193	ALKBH5/c17orf39/SMCR8	N	N	N	Y	RAI1	RAI1,.					ALKBH5, RAI1, LLGL1, FLII, SMCR7, C17orf39, SMCR8	RAI1 - Retinoic Acid Induced 1	Transcriptional regulator of the circadian clock components: CLOCK, ARNTL/BMAL1, ARNTL2/BMAL2, PER1/3, CRY1/2, NR1D1/2 and RORA/C. Positively regulates the transcriptional activity of CLOCK a core component of the circadian clock.	No clear association with cardiovascular biology	Y (Heart and Brain. Low tissue specificity)	Y (Brain: Medium - High; Heart: Low)	N	N		ALKBH5 - AlkB Homolog 5, RNA Demethylase	Dioxygenase that demethylates RNA by oxidative demethylation: specifically demethylates N(6)-methyladenosine (m6A) RNA, the most prevalent internal modification of messenger RNA (mRNA) in higher eukaryotes. Can also demethylate N(6)-methyladenosine in single-stranded DNA (in vitro).	In a study looking at hypoxia/reoxygenation-treated cardiomyocytes, used to model the hypoxic effects of ischemia, ALKBH5 was found to reverse the m6A methylation of TFEB. As methylation often results in RNA degradation, this shows that ALKBH5 increased expression of TFEB and increased autophagy in hypoxic cardiomyocytes. TFEB also ALKBH5 through direct binding and transcriptional activation of its promoter in cardiomyocytes, forming a positive feedback loop. This suggests that deregulated ALKBH5 may aggravate ischemic damage, increase scarring, and increase risk of arrhythmia.	Y (Heart and Brain. Enhanced in skeletal muscle tissue)	Y (Brain: High; Heart: High)	N	N	30870073 23453015	LLGL1 - LLGL Scribble Cell Polarity Complex Component 1	Cortical cytoskeleton protein found in a complex involved in maintaining cell polarity and epithelial integrity. Involved in the regulation of mitotic spindle orientation, proliferation, differentiation and tissue organization of neuroepithelial cells. Involved in axonogenesis through RAB10 activation thereby regulating vesicular membrane trafficking toward the axonal plasma membrane	Pathology of this gene is largely associated with cancers. As LLGL1 has roles in cell adhesion, polarity and decreased cell migration and proliferation, downregulation of LLGL1 increases tumorigenesis	Y (Heart and Brain. Enriched in brain tissue)	Y (Brain: Low - Medium; Heart: Medium)	Y Abnormal brain vasculature morphology Intraventricular hemorrhage	N	15735678 18074678 16170365	FLII - FLII Actin Remodeling Protein	May play a role as coactivator in transcriptional activation by hormone-activated nuclear receptors (NR) and acts in cooperation with NCOA2 and CARM1. Involved in estrogen hormone signaling. Involved in early embryonic development (By similarity). May play a role in regulation of cytoskeletal rearrangements involved in cytokinesis and cell migration, by inhibiting Rac1-dependent paxillin phosphorylation	FLII is found to negatively regulate the toll-like receptor (TLR) pathway by interacting with MYD88, a downstream adaptor of TLRs. It competes with positive regulators of MYD88 such as LRRFIP2 to repress TLR signalling. The TLR pathway is involved in triggering the innate immune by activating NF-kappaB and further downstream signalling. Interestingly FLII has specifically been characterized as a negative regulator of the MyD88-TLR4 interaction. TLR4 is the prevailing TLR in cardiomyocytes, and its increased expression and activation has been associated with progression of heart failure. A lack of FLII could possibly result in overactivation of TLRs, causing inflammation and increasing risk of heart failure.	Y (Heart and Brain. Low tissue specificity)	Y (Brain: Low - Medium; Heart: Medium)	N	N	29576748 19265123 16424162	SMCR7 Alias: MIEF2 - Mitochondrial Elongation Factor 2	Mitochondrial outer membrane protein which regulates mitochondrial organization. It is required for mitochondrial fission and promotes the recruitment and association of the fission mediator dynamin-related protein 1 (DNM1L) to the mitochondrial surface independently of the mitochondrial fission FIS1 and MFF proteins. Regulates DNM1L GTPase activity	MIEF2 may be involved in doxorubicin-induced (chemotherapeutic drug) cardiotoxicity due to increased mitochondrial fission and subsequent apoptotic loss of cardiomyocytes. This is because Foxo3a, a transcription factor that suppresses MIEF2 expression, appears to be downregulated in response to doxorubicin treatment	Y (Heart and Brain. Low tissue specificity)	Y (Brain: Low - Medium; Heart: Medium)	N	N	28137654 29361167	C17orf39. Alias: GID4 - GID Complex Subunit 4 Homolog	The multiprotein Mediator complex is a coactivator required for activation of RNA polymerase II transcription by DNA bound transcription factors. The protein encoded by this gene is thought to be a subunit of the Mediator complex. This gene is located within the Smith-Magenis syndrome region on chromosome 17	GID4 is involved in the N-end rule pathway, a pathway involved in regulating protein degradation based on the N-terminal amino acids of a protein being an essential component of degradation signals for ubiquitin-mediated proteolysis. This pathway’s components have roles in the cardiovascular system, including the myocardial hypertrophic response. GID4 is a subunit of the ubiquitin ligase GID complex, and is involved in recognizing substrates with N-terminal proline residues, as a part of the N-end rule pathway. Therefore, it may play a role in regulating key proteins involved in cardiovascular homeostasis.	Y (Heart and Brain. Enhanced in testis tissue)	Y (Brain: Low - Medium; Heart: Medium)	N	N	22577142 29632410	SMCR8 - Smith-Magenis Syndrome Chromosomal Region Candidate Gene 8 Protein	Component of the C9orf72-SMCR8 complex, a complex that has guanine nucleotide exchange factor (GEF) activity and regulates autophagy.	SMRC8 was found to be one of 13 autophagy-regulating genes in which gene expression is altered during heart failure. Autophagy can be both protective and detrimental to cardiac cells: the upregulation of autophagy provides protection against cell death and improves cardiac function by conserving energy for only vital processes but could also diminish cardiomyocyte function due to serious cellular damage	Y (Heart and Brain. Low tissue specificity)	Y (Brain: High; Heart: High)	N	N	31009519 17332429 31009519
17:25614043:G:T	rs8072677	17	25614043	WSB1	Y	N	N	N	RP11-173M1.3	RP11-173M1.3, MIR4522, WSB1,.			KSR1	KSR1	WSB1	WSB1 - WD Repeat And SOCS Box Containing 1	Probable substrate-recognition component of a SCF-like ECS (Elongin-Cullin-SOCS-box protein) E3 ubiquitin ligase complex which mediates the ubiquitination and subsequent proteasomal degradation of target proteins	It has a role in regulating levels of HIPK2 via the ubiquitination pathway. Under DNA damage conditions, or upon knockdown of WSB1 this regulation is blocked and levels of HIPK2 accumulate intracellularly. Recently, HIPK2 expression has been found to be significantly reduced in human ischemic cardiomyopathy, possibly due to its important role in kinase signalling and extensive downstream signalling networks mediating apoptosis. This reduction may well be controlled by WSB1 rather than downregulation of transcription.	Y (Heart and Brain. Low tissue specificity)	Y (Brain: Low - Medium)	N	N	31581792 18093972	KSR1 - Kinase Suppressor Of Ras 1	Part of a multiprotein signaling complex which promotes phosphorylation of Raf family members and activation of downstream MAP kinases (By similarity). Independently of its kinase activity, acts as MAP2K1/MEK1 and MAP2K2/MEK2-dependent allosteric activator of BRAF; upon binding to MAP2K1/MEK1 or MAP2K2/MEK2, dimerizes with BRAF and promotes BRAF-mediated phosphorylation of MAP2K1/MEK1 and/or MAP2K2/MEK2	Conserved element of the RAS pathway which invitro acts as a molecular scaffold for signal transmission through the MAPK cascade. It may have a role in diabetic vasculopathy and hyperreactivity. In the rat model, suppression of KSR1/ERK complex normalizes ET-1 induced contraction in the aorta of type II diabetic rats, suggesting a potential therapeutic target.	Y (Heart and Brain. Enhanced in pancreatic tissue)	Y (Brain: Medium; Heart: Medium)	N	N	11882296 22886408 12932319
17:30062860:C:G	rs10512436	17	30062860	COPRS	Y	N	N	N	RNU6-1134P	RNU6-1134P, COPRS,.						COPRS - Coordinator Of PRMT5 And Differentiation Stimulator	Histone-binding protein required for histone H4 methyltransferase activity of PRMT5. Specifically required for histone H4 'Arg-3' methylation mediated by PRMT5, but not histone H3 'Arg-8' methylation, suggesting that it modulates the substrate specificity of PRMT5. Specifically interacts with the N-terminus of histone H4 but not with histone H3, suggesting that it acts by promoting the association between histone H4 and PRMT5	Knockdown of PRMT5 or COPRS facilitates cardiomyocyte hypertrophy in neonatal rat cardiac myocytes augmenting the expression of hypertrophic protein MYH7, while overexpression of wildtype PRMT5 protects against hypertrophy. These findings suggest an epigenetic mechanism of cardiac hypertrophy.	Y (Heart and Brain. Low tissue specificity)	Y (Brain: Low - Medium; Heart: Medium)	N	N	32739429
