## Supplementary tables for "Genetic analyses of the QT interval and its components in over 250K individuals identifies new loci and pathways affecting ventricular depolarization and repolarization" (part 2 of 2)

### Sheet: Table 17 (continued)
Supplementary Table 17: Literature review of genes indicated by bioinformatic analyses and nearest gene to lead variant for QT
17:37824339:A:G	rs3764351	17	37824339	PNMT	Y	Y	N	N	PNMT	NEUROD2 ,PPP1R1B, 10CD36, TCAP, PNMT, PGAP3, ERBB2, GRB7,.		PNMT (RAA)			TCAP, ERBB2, FBXL20, MED1, CDK12, PGAP3, PNMT, GRB7	PNMT - Phenylethanolamine N-Methyltransferase	The product of this gene catalyzes the last step of the catecholamine biosynthesis pathway, which methylates norepinephrine to form epinephrine (adrenaline). The enzyme also has beta-carboline 2N-methyltransferase activity. This gene is thought to play a key step in regulating epinephrine production	Due to autonomic innervation of the heart modulating heart rate, conduction velocity and stroke volume, PMNT’s essential role in the biosynthesis of adrenaline certainly establishes an indirect relationship with cardiac phenotype. Cells containing PMNT in the heart are concentrated in the atrioventricular canal and interventricular septum during cardiac development, areas important in the development of the cardiac conduction system. Despite this, one study found that knockout of PMNT did not change blood pressure, heart rate or cardiac output in mice, compared to wild-type mice.	Y (Heart and Brain. Enriched in adrenal gland, ductus deferens and seminal vesicle tissues)	N	Y Abnormal heart size Thick ventricular wall Abnormal systemic arterial blood pressure Hypertension	N	17698731 12438093	TCAP - titin-cap Alias: Telethonin	Sarcomere assembly is regulated by the muscle protein titin. Titin is a giant elastic protein with kinase activity that extends half the length of a sarcomere. It serves as a scaffold to which myofibrils and other muscle related proteins are attached. This gene encodes a protein found in striated and cardiac muscle that binds to the titin Z1-Z2 domains and is a substrate of titin kinase, interactions thought to be critical to sarcomere assembly. Mutations in this gene are associated with limb-girdle muscular dystrophy type 2G	Found to interact with a number of sarcomeric proteins, such as titin, Myosin light chain 3, troponin, TCAP likely has an involvement in heart development as well as critical importance in cardiac contractile function through sarcomeric assembly. Experiments looking at the impact of telethonin on Nav1.5 channels suggest involvement of telethonin in arrhythmia: in vitro work showed mutated telethonin resulted in altered activation kinetics of the SCN5A channel, increasing the window current. Another study, looking at two novel and different TCAP mutations from Brugada syndrome patients showed that these mutations can cause loss-of-function type modification of the cardiac sodium channel.	Y (Heart. Enriched in heart muscle, skeletal muscle and tongue)	Y (Heart: Medium)	Y Cardiac hypertrophy Cardiac fibrosis Decreased cardiomyocyte apoptosis Increased cardiomyocyte apoptosis Decreased response of heart to induced stress Increased response of heart to induced stress Congestive heart failure	Y Hypertrophic Cardiomyopathy	32588437 18408010	ERBB2 - Erb-B2 Receptor Tyrosine Kinase 2/HER2	This gene encodes a member of the epidermal growth factor (EGF) receptor family of receptor tyrosine kinases. This protein has no ligand binding domain of its own and therefore cannot bind growth factors. However, it does bind tightly to other ligand-bound EGF receptor family members to form a heterodimer, stabilizing ligand binding and enhancing kinase-mediated activation of downstream signalling pathways, such as those involving mitogen-activated protein kinase and phosphatidylinositol-3 kinase.	ERBB2, is an oncogene implicated in many cancers, including ovarian, breast and gastric cancer. As HER2/ERBB2 is expressed in cardiomyocytes as well as tumor cells, this can often lead to cardiac dysfunction when specific cancer therapies are used . , ERBB2 is known to trigger the PI3K/AKT signalling pathway, which may be involved in altering sodium, potassium and calcium currents in cardiac myocytes. There is little other functional work looking at ERBB2 from a cardiac perspective however despite reported mouse models	Y (Heart and Brain. Low tissue specificity)	Y (Heart: Medium)	Y Abnormal vitelline vasculature morphology Abnormal atrium myocardium morphology Abnormal myocardial fiber morphology Abnormal myocardial trabeculae morphology Decreased atrioventricular cushion size Abnormal heart atrium morphology Abnormal interventricular septum morphology Cardiac hypertrophy Thin ventricular wall Enlarged heart / Dilated cardiomyopathy Decreased ventricle muscle contractility Abnormal cardiac muscle relaxation Irregular heartbeat Atrioventricular block Prolonged QT interval	N	28939718 25552692	FBXL20 - F-Box And Leucine Rich Repeat Protein 20	Members of the F-box protein family, such as FBXL20, are characterized by an approximately 40-amino acid F-box motif. SCF complexes, formed by SKP1 (MIM 601434), cullin (see CUL1; MIM 603134), and F-box proteins, act as protein-ubiquitin ligases. F-box proteins interact with SKP1 through the F box, and they interact with ubiquitination targets through other protein interaction domains.	There is no known association of FBXL20 with cardiovascular biology.	Y (Heart and Brain. Low tissue specificity)	N	N	N		MED1 - Mediator Complex Subunit 1	Component of the Mediator complex, a coactivator involved in the regulated transcription of nearly all RNA polymerase II-dependent genes. Mediator functions as a bridge to convey information from gene-specific regulatory proteins to the basal RNA polymerase II transcription machinery.	Homozygous deletion in mice resulted in embryonic lethality, suggesting that MED1 has key roles in embryonic development. In one study, it was understood that the lethality was caused by cardiac failure due to noncompaction of the ventricular myocardium and the resulting ventricular dilation. As a transcriptional coactivator, deletion or dysfunction of MED1 promoted pronounced changes in cardiac function and acute heart failure. Expression of genes related to cardiac metabolism were dysregulated, suggesting that MED1 is an important regulator of vital cardiac gene expression and maintenance of normal heart function. Further studies also found that Med1 is important in establishing enhancer-promoter coupling in the heart and supports the proposed role of Mediator in establishing preinitiation complex formation. MED1 may also determine chromatin accessibility within genes and enhancer regions.	Y (Heart and Brain. Low tissue specificity)	Y (Brain: Low - High; Heart: Medium)	Y Increased angiogenesis Abnormal vascular endothelial cell development Abnormal vena cava morphology Abnormal myocardial fiber morphology Abnormal myocardial trabeculae morphology Myocardium hypoplasia Abnormal cardiovascular development Dilated heart atrium Ventricular hypoplasia Thin ventricular wall Dilated heart ventricle Pericardial effusion Cardiac interstitial fibrosis Dilated cardiomyopathy Decreased cardiac muscle contractility Increased cardiomyocyte apoptosis Increased vascular permeability Congestive heart failure	N	11724781 28159809 30461303	CDK12 - Cyclin Dependent Kinase 12	Cyclin-dependent kinase that phosphorylates the C-terminal domain (CTD) of the large subunit of RNA polymerase II (POLR2A), thereby acting as a key regulator of transcription elongation. Regulates the expression of genes involved in DNA repair and is required for the maintenance of genomic stability.	CDK12 interacts with a number of proteins involved in transcription, as well as DNA replication, recombination, and repair (https://string-db.org/cgi/network.pl?taskId=sy2hMFujuUNB) This suggests that CDK12 may have a key role in maintaining genomic stability; a study showing knockdown of CDK12 in human cell lines resulting in DNA damage as well as cell sensitivity to DNA-damaging agents further supports this. There is no known association with cardiovascular phenotypes.	Y (Heart and Brain. Low tissue specificity)	Y (Brain: Medium - High; Heart: Medium)	N	N	22012619	PGAP3 - Post-GPI Attachment To Proteins Phospholipase 3	This gene encodes a glycosylphosphatidylinositol (GPI)-specific phospholipase that primarily localizes to the Golgi apparatus. This ubiquitously expressed gene is predicted to encode a seven-transmembrane protein that removes unsaturated fatty acids from the sn-2 position of GPI. The remodeling of the constituent fatty acids on GPI is thought to be important for the proper association between GPI-anchored proteins and lipid rafts.	Mutations in the PGAP3 gene are associated with Hyperphosphatasia with mental retardation syndrome 4. One clinical feature of this syndrome is congenital heart defects. Interacts with a number of proteins, including ERBB2, a receptor tyrosine-protein kinase, that was also identified as a candidate gene at this locus, and has possible involvement in cardiac biology. GPI anchors are essential post-translational modifications for a number of proteins involved in cell adhesion, cell surface signalling membrane protein transportation. In the heart, GPI-APs include the L-type voltage-gated calcium channel: GPI-anchoring of the CaVα2δ1 subunit of the calcium channel is essential for its cell surface expression and modulation of calcium ion current. Therefore, variants withing PGAP3 may result in changes in cardiac electrophysiology due to its role in GPI-anchored calcium channels	Y (Heart and Brain. Low tissue specificity)	Y (Brain: Medium - High; Heart: Medium)	N	Y Hyperphosphatasemia with mental retardation syndrome (which included congenital heart defects)	20080692 28495885	GRB7 - Growth Factor Receptor Bound Protein 7	Adapter protein that interacts with the cytoplasmic domain of numerous receptor kinases and modulates down-stream signaling. Promotes activation of down-stream protein kinases, including STAT3, AKT1, MAPK1 and/or MAPK3. Promotes activation of HRAS. Plays a role in signal transduction in response to EGF. Plays a role in the regulation of cell proliferation and cell migration.	Although there is no known direct association between GRB7 and cardiovascular biology, this growth factor receptor-binding protein interacts with EGFR, known to be essential for normal cardiac development. Additionally, GRB7 is also known to promote the activation of kinases including STAT3, a transcription factor that is linked to cardioprotection during cardiac stresses, including ischemia, through the modification of mRNA expression profiles in cardiac cells by inhibiting or inducing miRNA	Y (Brain. Enhanced in esophagus tissue)	Y (Brain: Low; Heart: Medium)	N	N	20622016
17:49257790:C:T	rs3803886	17	49257790	MBTD1	N	N	N	N	MBTD1	NME1-NME2, MBTD1, UTP18,.					MBTD1	MBTD1 - Mbt Domain Containing 1	Putative Polycomb group (PcG) protein. PcG proteins maintain the transcriptionally repressive state of genes, probably via a modification of chromatin, rendering it heritably changed in its expressibility (By similarity). Specifically binds to monomethylated and demethylated 'Lys-20' on histone H4.	Mutant mouse genotype for MBTD1 shows decreased heart weight. There is no known functional characterization of MBTD1 in the heart.	Y (Heart and Brain. Low tissue specificity)	Y (Brain: Low - Medium; Heart: Medium)	Y Decreased heart weight	N
18:24170539:A:G	rs150419024	18	24170539	KCTD1	N	N	N	N	KCTD1	KCTD1,.						KCTD1 - Potassium Channel Tetramerization Domain Containing 1	This gene encodes a protein containing a BTB (Broad-complex, tramtrack and bric a brac), also known as a POZ (POxvirus and zinc finger) protein-protein interaction domain. The encoded protein negatively regulates the AP-2 family of transcription factors and the Wnt signaling pathway.	In a GWAS study, for discovery and replication of genetic loci associated with sudden cardiac arrest in patients with coronary artery disease, SNPs were identified in the KCTD1 gene which was associated with sudden cardiac arrest due to ventricular tachycardia/ventricular fibrillation. KCTD1 interacts with a number of AP-2 proteins, such as TFAP2C, which are transcription factors which plays a critical role in regulating gene expression during early development. KCTD1 represses the transcriptional activity of AP-2 proteins. These transcription factors may have involvement in cardiac regulation, with AP-2alpha observed to trigger apoptosis in cardiac myocytes. These proteins may be involved in heart development.	Y (Heart and Brain. Low tissue specificity)	Not available (pending normal tissue annotation)	Y Abnormal heart weight Decreased heart weight	N	21658281 12711551 14752511 19115315
19:3369572:G:T	rs11085015	19	3369572	NFIC	Y	N	N	N	NFIC	NFIC,.					NFIC	NFIC - Nuclear Factor I C	The protein encoded by this gene belongs to the CTF/NF-I family. These are dimeric DNA-binding proteins, and function as cellular transcription factors and as replication factors for adenovirus DNA replication	NFI proteins have been implicated in the control of cell growth in both human and model systems, and mutations may play a role in tumorigenesis. There is no known association with cardiovascular biology	Y (Heart and Brain. Enriched in skeletal muscle tissue)	Y (Brain: Medium; Heart: Medium)	N	N	9484777
19:7582649:C:T	rs661821	19	7582649	ZNF358	Y	Y	Y	N	ZNF358	ZNF358,.		ZNF358 (LV)			ZNF358	ZNF358 - Zinc Finger Protein 358	May be involved in transcriptional regulation	Function generally unclear. Association with colorectal cancer however no clear link with cardiovascular biology	Y (Heart and Brain. Low tissue specificity)	Y (Brain: Low - Medium; Heart: Medium)	N	N	28161934
19:11292839:A:G	rs145439349	19	11292839	KANK2	Y	N	N	Y	KANK2	KANK2,.					KANK2, DOCK6	KANK2 - KN Motif And Ankyrin Repeat Domains 2	This gene encodes a member of the KN motif and ankyrin repeat domains (KANK) family of proteins, which play a role in cytoskeletal formation by regulating actin polymerization. The encoded protein functions in the sequestration of steroid receptor coactivators and possibly other proteins. Mutations in this gene are associated with impaired kidney podocyte function and nephrotic syndrome, and keratoderma and woolly hair.	KANK2 has a role in actin polymerization, specifically in the regulation of actin stress fibers, which are contractile actin bundles in non-muscle cells that are involved in cell contractility for adhesion and migration. Overexpression of human KANK2 in mouse fibroblasts reduced formation of actin stress fibers. KANK2 may play a role in maintaining cardiac function; its expression has been found to be downregulated in rats with myocardial infarction. CRISPR-induced activation of KANK2 led to improved cardiac function: KANK2 expression was correlated with expression of growth factors such as VEGF, but inversely correlated with NF-kappaB-p65 expression. This may explain why there was a reduction in an inflammatory response and cardiomyocyte apoptosis as well as an increase in cardioprotective angiogenesis.	Y (Heart and Brain. Low tissue specificity)	Y (Brain: Low - Medium; Heart: Medium)	N	Y Palmoplantar keratoderma and woolly hair (with cardiomyopathies, arrhythmia and sudden cardiac death)	17996375 32570033	DOCK6 - Dedicator Of Cytokinesis 6	This gene encodes a member of the dedicator of cytokinesis (DOCK) family of atypical guanine nucleotide exchange factors. Guanine nucleotide exchange factors interact with small GTPases and are components of intracellular signaling networks. The encoded protein is a group C DOCK protein and plays a role in actin cytoskeletal reorganization by activating the Rho GTPases Cdc42 and Rac1.	Mutations in the DOCK6 gene are associated with Adams-Oliver syndrome 2 , the clinical features of which are highly variable and can include cardiovascular malformations such as angiopathy and Tetralogy of Fallot- cardiovascular structural defects. The occurrence of cardiac and vascular anomalies suggests a primary defect of vasculogenesis however the underlying mechanism is poorly understood.	Y (Heart and Brain. Low tissue specificity)	Y (Brain: Low - High; Heart: Medium)	N	Y Adams-Oliver syndrome 2 (with congenital heart defects including angiopathies and Tetralogy of Fallot	25091416 21820096
19:22327489:C:T	rs463200	19	22327489	ZNF676	Y	N	N	N	RP11-157B13.3	RP11-157B13.3, ZNF257, ZNF676, ZNFACTG29,.	ZNF676* (tolerated(0.42) / probably damaging(0.972) / 16.09)					ZNF676 - Zinc Finger Protein 676	May be involved in transcriptional regulation	There is little known function of ZNF676.	Y (Heart and Brain. Enhanced in parathyroid gland tissue)	Not available (pending normal tissue annotation)	N	N
19:46862470:A:T	rs8106249	19	46862470	PPP5C	Y	N	N	N	PPP5C	HIF3A, PPP5C,.					PPP5C	PPP5C - Protein Phosphatase 5 Catalytic Subunit Alias: PP5	Serine/threonine-protein phosphatase that dephosphorylates a myriad of proteins involved in different signaling pathways including the kinases CSNK1E, ASK1/MAP3K5, PRKDC and RAF1, the nuclear receptors NR3C1, PPARG, ESR1 and ESR2, SMAD proteins and TAU/MAPT. Implicated in wide ranging cellular processes, including apoptosis, differentiation, DNA damage response, cell survival, regulation of ion channels or circadian rhythms, in response to steroid and thyroid hormones, calcium, fatty acids, TGF-beta as well as oxidative and genotoxic stresses. May modulate TGF-beta signaling pathway by the regulation of SMAD3 phosphorylation and protein expression levels. Dephosphorylates and may play a role in the regulation of TAU/MAPT. Through their dephosphorylation, may play a role in the regulation of ions channels such as KCNH2.	Under cardiac stress, PP5 appears to be cardioprotective and increases the stress tolerance of cardiac myocytes by downregulation of NF-κB signalling and upregulation of HSP25 expression. PP5 is only active under stress, with activity rising in response to binding of specific factors such as Hsp90. PP5 interacts with a number of proteins in the mitogen-activated protein kinase family (MAPK), such as apoptosis signal-regulating kinase 1 (ASK1), a protein involved in cellular stress response. ASK1 is implicated in promoting the induction of cardiac hypertrophy in conditions such as hypertension and myocardial infarction, upon signalling from reactive oxygen species, the process of which is mediated by JNK and p38 activation. PP5 may also play a role in cardiac contractility under stress, with an LPS-induced mouse stress model showing cardiac contractility is reduced upon overexpression of PP5. One mechanism of action could be the dephosphorylation of elastic N2B-unique sequence (N2Bus) of titin in cardiomyocytes. This suggests that PP5 elevation results in dysfunctional sarcomeres due to its role in titin phosphorylation, contributing to failing human hearts.	Y (Heart and Brain. Low tissue specificity)	Y (Brain: Medium; Heart: Medium)	N	N	10699153 14551246 14665690 31425567 29343782
19:49571399:G:T	rs11666224	19	49571399	KCNA7	Y	N	N	Y	KCNA7	NTF4, KCNA7, SNRNP70,.	KCNA7* (NA / NA / 16.4)	KCNA7 (RAA)			MAMSTR, SNRNP70	KCNA7 - Potassium Voltage-Gated Channel Subfamily A Member 7	Mediates the voltage-dependent potassium ion permeability of excitable membranes. Assuming opened or closed conformations in response to the voltage difference across the membrane, the protein forms a potassium-selective channel through which potassium ions may pass in accordance with their electrochemical gradient	Voltage-gated potassium channel which activates rapidly and deactivates slowly resembling the delayed rectifier K+ channels in human atrial myocytes. KCNA7 may have a role in beta cells during glucose-stimulated insulin secretion which is increased when blocked in the rat model. Its expression is also upregulated by bone morphogenic protein -2 (PMP-2) in pulmonary artery smooth muscle along with other voltage-gated K+ channels.	Y (Heart. Enriched in skeletal muscle tissue)	Not available (pending normal tissue annotation)	N	N	11896454 11368907 22438204 16815889	MAMSTR - MEF2 Activating Motif And SAP Domain Containing Transcriptional Regulator	Transcriptional coactivator. Stimulates the transcriptional activity of MEF2C. Stimulates MYOD1 activity in part via MEF2, resulting in an enhancement of skeletal muscle differentiation (By similarity	MAMSTR stimulates the activity of MEF2C. Mef2c-null mice exhibit severe cardiac and vascular defects, supporting findings MEF2C is a core cardiac transcription factor important in cardiac development. Overexpression of MEF2C can also result in cardiomyopathies. This could be due to the fact that overexpression results in downregulation of multiple MEF2-target genes causing apoptosis of cardiomyocytes. One study however found an association between congenital heart disease and a rare variant of MEF2C, which reduced its transcriptional activity. It is important to note that this was only found in one index patient from 200 unrelated patients affected with CHD.	Y (Heart and Brain. Enhanced in skeletal muscle tissue)	Not available (pending normal tissue annotation)	N	N	30521808 27630998 31911274 29104469	SNRNP70 - Small Nuclear Ribonucleoprotein U1 Subunit 70	Component of the spliceosomal U1 snRNP, which is essential for recognition of the pre-mRNA 5' splice-site and the subsequent assembly of the spliceosome. SNRNP70 binds to the loop I region of U1-snRNA	SNRNP70 interacts largely with other splicing factors and ribonucleoproteins, including splicing factor U2AF, which induces cardiac troponin-T (TNNT2) pre-mRNA exon inclusion in muscle, suggesting that SNRNP70 may have a role in cardiac contractility. (https://string-db.org/network/9606.ENSP00000420195)	Y (Heart and Brain. Low tissue specificity)	Y (Brain: High; Heart: Medium)	N	N
19:56075451:C:T	rs73068914	19	56075451	ZNF579	Y	N	N	N	CTD-2537I9.5	CTD-2537I9.5, ZNF579,.					ZNF579	ZNF579 - Zinc Finger Protein 579	May be involved in transcriptional regulation	There is little characterization of this gene. ZNF579 is ubiquitously expressed. ZNF579 interacts with a variety of proteins including YY1AP1 which has a role in cell cycle regulation, RBM23, an RNA binding protein, and a number of proteins involved in transcription. This zinc finger transcription factor belongs to the Kruppel C2H2-type zinc-finger protein family which regulate gene expression via the recruitment of regulatory proteins	Y (Heart and Brain. Low tissue specificity)	Y (Brain: High; Heart: High)	N	N	28740726
20:33456921:C:G	rs7273470	20	33456921	NCOA6/MYH7B	Y	Y	N	Y	GGT7	5CDC42BPA, NCOA6, HMGB3P1, GGT7, ACSS2, GSS,.			TRPC4AP PROCR FAM83C		NCOA6, MYH7B, TRPC4AP, ITCH	NCOA6 - Nuclear Receptor Coactivator 6	Nuclear receptor coactivator that directly binds nuclear receptors and stimulates the transcriptional activities in a hormone-dependent fashion. Coactivates expression in an agonist- and AF2-dependent manner. Involved in the coactivation of different nuclear receptors, such as for steroids (GR and ERs), retinoids (RARs and RXRs), thyroid hormone (TRs), vitamin D3 (VDR) and prostanoids (PPARs). Probably functions as a general coactivator, rather than just a nuclear receptor coactivator	Mutations in NCOA6 have been associated with DCM in humans. Roh et al found that by impairing the expression of NCOA6 in vitro and in vivo, there were a number of consequences which would explain its role in DCM, including reduced biogenesis of mitochondria, impaired complexing with the ASC-2 complex which is essential for proper nuclear receptor transactivation, reduced PPARδ activity and ubiquitination-mediated degradation of ERα (which expression is shown to increase in end-stage DCM patients).	Y (Heart and Brain. Low tissue specificity)	Y (Brain: Medium - High; Heart: Medium)	Y Abnormal vitelline vasculature morphology Dilated vasculature Trabecula carnea hypoplasia Thin myocardium compact layer Disorganized myocardium Abnormal heart development Abnormal fetal cardiomyocyte morphology Increased heart weight Cardiac hypertrophy Heart hypoplasia Thin ventricular wall Abnormal epicardium morphology Pericardial effusion Dilated cardiomyopathy Decreased cardiac muscle contractility Decreased fetal cardiomyocyte proliferation Abnormal heart echocardiography	N	25131203	MYH7B - Myosin Heavy Chain 7B	The myosin II molecule is a multi-subunit complex consisting of two heavy chains and four light chains. This gene encodes a heavy chain of myosin II, which is a member of the motor-domain superfamily. The heavy chain includes a globular motor domain, which catalyzes ATP hydrolysis and interacts with actin, and a tail domain in which heptad repeat sequences promote dimerization by interacting to form a rod-like alpha-helical coiled coil. This heavy chain subunit is a slow-twitch myosin.	Interacting with a number of other contractile proteins, such as ACTN4 and MYL1, MYH7B plays a key role in the sarcomere in muscle contraction. Warkman et al found that MYH7B expression was regulated and decreased in cardiac hypertrophy. Additionally, missense variants in MYH7B were found to be associated with familial hypertrophic cardiomyopathy as well as left ventricular non-compaction, a rare cardiomyopathy characterized by progressive systolic and diastolic dysfunction, conduction abnormalities, and occasionally thromboembolic events	Y (Heart and Brain. Enriched in heart muscle and skeletal muscle)	Not available (pending normal tissue annotation)	N	N	11919279 22422726 27066506	TRPC4AP - Transient Receptor Potential Cation Channel Subfamily C Member 4 Associated Protein	Substrate-specific adapter of a DCX (DDB1-CUL4-X-box) E3 ubiquitin-protein ligase complex required for cell cycle control. The DCX(TRUSS) complex specifically mediates the polyubiquitination and subsequent degradation of MYC. Also participates in the activation of NFKB1 in response to ligation of TNFRSF1A, possibly by linking TNFRSF1A to the IKK signalosome.	No clear association with cardiovascular biology	Y (Heart and Brain. Low tissue specificity)	Y (Brain: Low - Medium; Heart: Medium)	N	N		ITCH - Itchy E3 Ubiquitin Protein Ligase	This gene encodes a member of the Nedd4 family of HECT domain E3 ubiquitin ligases. HECT domain E3 ubiquitin ligases transfer ubiquitin from E2 ubiquitin-conjugating enzymes to protein substrates, thus targeting specific proteins for lysosomal degradation.	ITCH was found to ameliorate reactive oxygen species- induced cardiotoxicity by targeting TXNIP of the thioredoxin system for proteasomal degradation via ubiquitination. Furthermore, ITCH is also one of six proteins to regulate JNK signalling, which has important roles the developing heart, as well as in ischemia reperfusion.	Y (Heart and Brain. Low tissue specificity)	Y (Brain: Medium - High; Heart: Medium)	N	N	26796253 15358865	PROCR - Protein C Receptor	Binds activated protein C. Enhances protein C activation by the thrombin-thrombomodulin complex; plays a role in the protein C pathway controlling blood coagulation.	Role in coagulation pathway. No clear role in cardiac phenotypes. Possible association with increased thrombotic stroke risk.	Y (Heart and Brain. Enhanced in placenta tissue)	Y (Brain: Low)	N	N	26045607 30383853	FAM83C - Family With Sequence Similarity 83 Member C	May play a role in MAPK signaling.	May have a role in cancer cells however no clear link with cardiovascular biology.	N	Not available (inconclusive results)	N	N	33363204 33109776	GGT7 - Gamma-Glutamyltransferase 7	This gene is a member of a gene family that encodes enzymes involved in both the metabolism of glutathione and in the transpeptidation of amino acids. Changes in the activity of gamma-glutamyltransferase may signal preneoplastic or toxic conditions in the liver or kidney.	There is little known literature on this gene and no clear link to cardiovascular biology	Y (Heart and Brain. Low tissue specificity)	Y (Brain: Low - High; Heart: Low)	N	N
20:60970591:C:T	rs2427312	20	60970591	LAMA5	N	Y	Y	Y	CABLES2	LAMA5, CABLES2, RBBP8NL,.	CABLES2* (tolerated(0.08) / benign(0.341) / 14.9)				CABLES2, LAMA5, C20orf151	CABLES2 - Cdk5 And Abl Enzyme Substrate 2	CABLES2 (Cdk5 And Abl Enzyme Substrate 2) is a Protein Coding gene. Among its related pathways are Factors involved in megakaryocyte development and platelet production and Response to elevated platelet cytosolic Ca2+. Gene Ontology (GO) annotations related to this gene include cyclin-dependent protein serine/threonine kinase regulator activity. An important paralog of this gene is CABLES1	CABLES2 interacts with a number of kinases including CDK5 and ABL1, which have a role in cell growth, differentiation and apoptosis. The role of CABLES2 is though to be involved in both p53-depdendant and independent apoptosis. There is no clear role in cardiovascular biology.	Y (Heart and Brain. Enriched in testis tissue)	Not available (pending normal tissue annotation)	N	N	14637168 11955625	LAMA5 - Laminin Subunit Alpha 5	Binding to cells via a high affinity receptor, laminin is thought to mediate the attachment, migration and organization of cells into tissues during embryonic development by interacting with other extracellular matrix components	There is no clear established link in the literature with cardiovascular biology despite some suggestion in animal models. LAMA5 plays a key role in the maintenance of the extracellular matrix, which is critical in cell adhesion, differentiation, migration, neurite outgrowth and more. Further, LAMA5 has been implicated in cancer, particularly liver and colorectal: increased expression has been correlated with increased angiogenesis and extent of metastatic spread, with LAMA5 potentially triggered by tumor (important in cell-cell signalling)	Y (Heart and Brain. Low tissue specificity)	Y (Heart: Low)	Y Abnormal pulmonary artery morphology Pulmonary artery hypoplasia Interrupted aortic arch Right aortic arch Vascular ring Abnormal right subclavian artery morphology Abnormal lung vasculature morphology Abnormal placental labyrinth vasculature morphology Persistent truncus arteriosus Double outlet right ventricle Mesocardia Atrioventricular septal defect Ventricular septal defect Enlarged heart	N	31064120	C20orf151 - RBBP8 N-Terminal Like	No established function. An important paralog of this gene is RBBP8	As mentioned, a paralog of this gene is RBBP8, RB binding protein 8 endonuclease, which is transcribed into an ubiquitously expressed nuclear protein with potential involvement in DNA repair and gene expression. No established relationship with cardiovascular biology	Y (Heart and Brain. Enriched in salivary gland tissue)	No available (pending normal tissue annotation)	N	N
21:40604429:C:G	rs2836950	21	40604429	BRWD1	Y	N	N	N	BRWD1	PSMG1, BRWD1,.				SH3BGR LCA5L	BRWD1	BRWD1- Bromodomain And WD Repeat Domain Containing 1	This gene encodes a member of the WD repeat protein family. WD repeats are minimally conserved regions of approximately 40 amino acids typically bracketed by gly-his and trp-asp (GH-WD) residues which may facilitate formation of heterotrimeric or multiprotein complexes. Members of this family are involved in a variety of cellular processes including cell cycle progression, signal transduction, apoptosis, and gene regulation.	BRWD1 may also have structural roles in the cell, regulating cell morphology and cytoskeletal organization as well as being required in the control of cell shape. Cell migration is essential during development and in human disease progression such as cancer. No clear link with cardiovascular biology	Y (Heart and Brain. Low tissue specificity)	Y (Brain: Medium; Heart: High)	N	N	21834987	SH3BGR - SH3 Domain Binding Glutamate Rich Protein	Belongs to thioredoxin-like protein super family.	Biological function remains largely unknown. Although it is within a critical region responsible for Down Syndrome, its overexpression did no result in a heart defect phenotype. It may have a role in angiogenesis of tumors as its inhibition enhanced cell migration and angiogenesis mediated by miR-K6-3p by activating STAT3 pathway.	Y (Heart and Brain. Enriched in skeletal muscle)	Y (Heart: Medium)	N	N	27233781 14767758 27128969	LCA5L - Lebercilin LCA5 Like	No information	An important paralog is LCA5 which is associated with Leber Congenital Amaurosis 5 and Disuse Amblyopia. Knockout in zebrafish results in cone-rod dystrophy. No clear link with cardiovascular biology.	Y (Brain. Enriched in testis)	N	N	N	31348989
22:38853677:C:T	rs196067	22	38853677	KCNJ4	Y	N	N	Y	KCNJ4	KCNJ4, KDELR3,.						KCNJ4 - Potassium Inwardly Rectifying Channel Subfamily J Member 4	Inward rectifier potassium channels are characterized by a greater tendency to allow potassium to flow into the cell rather than out of it. Their voltage dependence is regulated by the concentration of extracellular potassium; as external potassium is raised, the voltage range of the channel opening shifts to more positive voltages.	Plays a role in cardiac inward rectified potassium currents. Inhibition of KCNJ4 with CO prolongs the cardiac action potential (and thus lengthens the refractory period) in rat myocytes suggesting it may be a target for the prevention of reperfusion-induced VF. This is achieved by its interaction with PIP2. It is also highly expressed in the atrium. Expression raised in LV tissues from patients with either ischemic or dilated cardiomyopathy. In healthy adult ventricles its expression is low.	Y (Heart and Brain. Enriched in brain and heart muscle)	Not available (pending normal tissue annotation)	N	N	31520233 25118981 9832487 23889090 18503768

### Sheet: Table 18
Supplementary Table 18: Literature review of genes indicated by bioinformatic analyses and nearest gene to lead variant for JT
Likely candidate gene at locus was determined through systematic prioritization weighted in the following order: 1. Non-synonymous variant (with greater weighting when predicted to be damaging or deleterious), 2. Gene with support for eQTL colocalization, 3. Gene prioritized by DEPICT, 4. Gene in HiC interaction, 5. Gene within LD block (r2 > 0.5), 6. Expression in heart (proteinatlas.org), 7. Gene with relevant Mendelian disease, 8. Gene with mouse phenotype, 9. Literature review. Genes with multiple lines of evidence were prioritized by summing the weights and the likely candidate gene chosen as the one with the highest score. Where there were multiple genes with the same score, all are included.
Lead variant information									Bioinformatic tool output
MarkerName	Rsid	Chr	Position (build 37)	Likely candidate gene at locus	QT	QRS	PR	HR	Nearest gene	Genes at locus (r2>0.5 of lead variant)	Nonsynonymous proxy variant information (r2>0.8). * indicates proxy variant (SIFT/PolyPhen/CADD scores)	eQTL Colocalisation (LAA: Left atrial appendage, LV: Left ventricle, Brain)	Left / Right ventricle best HiC locus interactor (Schmitt)	Left / Right ventricle best HiC locus interactor (Yung)	DEPICT prioritized gene(s) at FDR≤1%	Gene symbol - full name	Gene summary (GeneCards)	Literature review	Gene expression in Brain or Heart tissue. (Enriched if at least four fold mRNA in particular tissue compared to other tissue. Enhanced if at least 4 fold mRNA higher compared to average in all other tissue) (Protein atlas)	Protein expression in Brain or Heart tissue (level of expression). Scored according to staining intensity (negative, weak, moderate or strong) and fraction of stained cells (<25%, 25-75% or >75%). (Protein atlas)	Mouse model with CV phenotype	Association with Mendelian disease with a CV phenotype	References (PMID)	Gene symbol - full name	Gene summary (GeneCards)	Literature review	Gene expression in Brain or Heart tissue. (Enriched if at least four fold mRNA in particular tissue compared to other tissue. Enhanced if at least 4 fold mRNA higher compared to average in all other tissue) (Protein atlas)	Protein expression in Brain or Heart tissue (level of expression). Scored according to staining intensity (negative, weak, moderate or strong) and fraction of stained cells (<25%, 25-75% or >75%). (Protein atlas)	Mouse model with CV phenotype	Association with Mendelian disease with a CV phenotype	References (PMID)	Gene symbol - full name	Gene summary (GeneCards)	Literature review	Gene expression in Brain or Heart tissue. (Enriched if at least four fold mRNA in particular tissue compared to other tissue. Enhanced if at least 4 fold mRNA higher compared to average in all other tissue) (Protein atlas)	Protein expression in Brain or Heart tissue (level of expression). Scored according to staining intensity (negative, weak, moderate or strong) and fraction of stained cells (<25%, 25-75% or >75%). (Protein atlas)	Mouse model with CV phenotype	Association with Mendelian disease with a CV phenotype	References (PMID)	Gene symbol - full name	Gene summary (GeneCards)	Literature review	Gene expression in Brain or Heart tissue. (Enriched if at least four fold mRNA in particular tissue compared to other tissue. Enhanced if at least 4 fold mRNA higher compared to average in all other tissue) (Protein atlas)	Protein expression in Brain or Heart tissue (level of expression). Scored according to staining intensity (negative, weak, moderate or strong) and fraction of stained cells (<25%, 25-75% or >75%). (Protein atlas)	Mouse model with CV phenotype	Association with Mendelian disease with a CV phenotype	References (PMID)	Gene symbol - full name	Gene summary (GeneCards)	Literature review	Gene expression in Brain or Heart tissue. (Enriched if at least four fold mRNA in particular tissue compared to other tissue. Enhanced if at least 4 fold mRNA higher compared to average in all other tissue) (Protein atlas)	Protein expression in Brain or Heart tissue (level of expression). Scored according to staining intensity (negative, weak, moderate or strong) and fraction of stained cells (<25%, 25-75% or >75%). (Protein atlas)	Mouse model with CV phenotype	Association with Mendelian disease with a CV phenotype	References (PMID)	Gene symbol - full name	Gene summary (GeneCards)	Literature review	Gene expression in Brain or Heart tissue. (Enriched if at least four fold mRNA in particular tissue compared to other tissue. Enhanced if at least 4 fold mRNA higher compared to average in all other tissue) (Protein atlas)	Protein expression in Brain or Heart tissue (level of expression). Scored according to staining intensity (negative, weak, moderate or strong) and fraction of stained cells (<25%, 25-75% or >75%). (Protein atlas)	Mouse model with CV phenotype	Association with Mendelian disease with a CV phenotype	References (PMID)	Gene symbol - full name	Gene summary (GeneCards)	Literature review	Gene expression in Brain or Heart tissue. (Enriched if at least four fold mRNA in particular tissue compared to other tissue. Enhanced if at least 4 fold mRNA higher compared to average in all other tissue) (Protein atlas)	Protein expression in Brain or Heart tissue (level of expression). Scored according to staining intensity (negative, weak, moderate or strong) and fraction of stained cells (<25%, 25-75% or >75%). (Protein atlas)	Mouse model with CV phenotype	Association with Mendelian disease with a CV phenotype	References (PMID)	Gene symbol - full name	Gene summary (GeneCards)	Literature review	Gene expression in Brain or Heart tissue. (Enriched if at least four fold mRNA in particular tissue compared to other tissue. Enhanced if at least 4 fold mRNA higher compared to average in all other tissue) (Protein atlas)	Protein expression in Brain or Heart tissue (level of expression). Scored according to staining intensity (negative, weak, moderate or strong) and fraction of stained cells (<25%, 25-75% or >75%). (Protein atlas)	Mouse model with CV phenotype	Association with Mendelian disease with a CV phenotype	References (PMID)	Gene symbol - full name	Gene summary (GeneCards)	Literature review	Gene expression in Brain or Heart tissue. (Enriched if at least four fold mRNA in particular tissue compared to other tissue. Enhanced if at least 4 fold mRNA higher compared to average in all other tissue) (Protein atlas)	Protein expression in Brain or Heart tissue (level of expression). Scored according to staining intensity (negative, weak, moderate or strong) and fraction of stained cells (<25%, 25-75% or >75%). (Protein atlas)	Mouse model with CV phenotype	Association with Mendelian disease with a CV phenotype	References (PMID)	Gene symbol - full name	Gene summary (GeneCards)	Literature review	Gene expression in Brain or Heart tissue. (Enriched if at least four fold mRNA in particular tissue compared to other tissue. Enhanced if at least 4 fold mRNA higher compared to average in all other tissue) (Protein atlas)	Protein expression in Brain or Heart tissue (level of expression). Scored according to staining intensity (negative, weak, moderate or strong) and fraction of stained cells (<25%, 25-75% or >75%). (Protein atlas)	Mouse model with CV phenotype	Association with Mendelian disease with a CV phenotype	References (PMID)	Gene symbol - full name	Gene summary (GeneCards)	Literature review	Gene expression in Brain or Heart tissue. (Enriched if at least four fold mRNA in particular tissue compared to other tissue. Enhanced if at least 4 fold mRNA higher compared to average in all other tissue) (Protein atlas)	Protein expression in Brain or Heart tissue (level of expression). Scored according to staining intensity (negative, weak, moderate or strong) and fraction of stained cells (<25%, 25-75% or >75%). (Protein atlas)	Mouse model with CV phenotype	Association with Mendelian disease with a CV phenotype	References (PMID)	Gene symbol - full name	Gene summary (GeneCards)	Literature review	Gene expression in Brain or Heart tissue. (Enriched if at least four fold mRNA in particular tissue compared to other tissue. Enhanced if at least 4 fold mRNA higher compared to average in all other tissue) (Protein atlas)	Protein expression in Brain or Heart tissue (level of expression). Scored according to staining intensity (negative, weak, moderate or strong) and fraction of stained cells (<25%, 25-75% or >75%). (Protein atlas)	Mouse model with CV phenotype	Association with Mendelian disease with a CV phenotype	References (PMID)	Gene symbol - full name	Gene summary (GeneCards)	Literature review	Gene expression in Brain or Heart tissue. (Enriched if at least four fold mRNA in particular tissue compared to other tissue. Enhanced if at least 4 fold mRNA higher compared to average in all other tissue) (Protein atlas)	Protein expression in Brain or Heart tissue (level of expression). Scored according to staining intensity (negative, weak, moderate or strong) and fraction of stained cells (<25%, 25-75% or >75%). (Protein atlas)	Mouse model with CV phenotype	Association with Mendelian disease with a CV phenotype	References (PMID)	Gene symbol - full name	Gene summary (GeneCards)	Literature review	Gene expression in Brain or Heart tissue. (Enriched if at least four fold mRNA in particular tissue compared to other tissue. Enhanced if at least 4 fold mRNA higher compared to average in all other tissue) (Protein atlas)	Protein expression in Brain or Heart tissue (level of expression). Scored according to staining intensity (negative, weak, moderate or strong) and fraction of stained cells (<25%, 25-75% or >75%). (Protein atlas)	Mouse model with CV phenotype	Association with Mendelian disease with a CV phenotype	References (PMID)	Gene symbol - full name	Gene summary (GeneCards)	Literature review	Gene expression in Brain or Heart tissue. (Enriched if at least four fold mRNA in particular tissue compared to other tissue. Enhanced if at least 4 fold mRNA higher compared to average in all other tissue) (Protein atlas)	Protein expression in Brain or Heart tissue (level of expression). Scored according to staining intensity (negative, weak, moderate or strong) and fraction of stained cells (<25%, 25-75% or >75%). (Protein atlas)	Mouse model with CV phenotype	Association with Mendelian disease with a CV phenotype	References (PMID)	Gene symbol - full name	Gene summary (GeneCards)	Literature review	Gene expression in Brain or Heart tissue. (Enriched if at least four fold mRNA in particular tissue compared to other tissue. Enhanced if at least 4 fold mRNA higher compared to average in all other tissue) (Protein atlas)	Protein expression in Brain or Heart tissue (level of expression). Scored according to staining intensity (negative, weak, moderate or strong) and fraction of stained cells (<25%, 25-75% or >75%). (Protein atlas)	Mouse model with CV phenotype	Association with Mendelian disease with a CV phenotype	References (PMID)	Gene symbol - full name	Gene summary (GeneCards)	Literature review	Gene expression in Brain or Heart tissue. (Enriched if at least four fold mRNA in particular tissue compared to other tissue. Enhanced if at least 4 fold mRNA higher compared to average in all other tissue) (Protein atlas)	Protein expression in Brain or Heart tissue (level of expression). Scored according to staining intensity (negative, weak, moderate or strong) and fraction of stained cells (<25%, 25-75% or >75%). (Protein atlas)	Mouse model with CV phenotype	Association with Mendelian disease with a CV phenotype	References (PMID)	Gene symbol - full name	Gene summary (GeneCards)	Literature review	Gene expression in Brain or Heart tissue. (Enriched if at least four fold mRNA in particular tissue compared to other tissue. Enhanced if at least 4 fold mRNA higher compared to average in all other tissue) (Protein atlas)	Protein expression in Brain or Heart tissue (level of expression). Scored according to staining intensity (negative, weak, moderate or strong) and fraction of stained cells (<25%, 25-75% or >75%). (Protein atlas)	Mouse model with CV phenotype	Association with Mendelian disease with a CV phenotype	References (PMID)	Gene symbol - full name	Gene summary (GeneCards)	Literature review	Gene expression in Brain or Heart tissue. (Enriched if at least four fold mRNA in particular tissue compared to other tissue. Enhanced if at least 4 fold mRNA higher compared to average in all other tissue) (Protein atlas)	Protein expression in Brain or Heart tissue (level of expression). Scored according to staining intensity (negative, weak, moderate or strong) and fraction of stained cells (<25%, 25-75% or >75%). (Protein atlas)	Mouse model with CV phenotype	Association with Mendelian disease with a CV phenotype	References (PMID)
1:2144107:A:G	rs2503715	1	2144107	SKI	Y	Y	Y	N	C1orf86	C1orf86					SKI C1orf86	C1orrf86 - Chromosome 1 open reading frame 86. Alias for FAAP20 (Fanconi anemia core complex associated protein 20)	FAAP20 (FA Core Complex Associated Protein 20) is a Protein Coding gene. Diseases associated with FAAP20 include Esophageal Atresia and Fanconi Anemia, Complementation Group T. Among its related pathways are Fanconi anemia pathway and DNA Double-Strand Break Repair.	The gene is associated with the FA-BRCA pathway which regulated the DNA repair; it is this pathway which is inactive in Fanconi Anemia	Y (Brain and heart. Low tissue specificity)	N	N	N	22343915	SKI - SKI Proto-Oncogene	This gene encodes the nuclear protooncogene protein homolog of avian sarcoma viral (v-ski) oncogene. It functions as a repressor of TGF-beta signaling, and may play a role in neural tube development and muscle differentiation	The SKI gene was found to have association with atrial fibrosis- an overexpression of the gene apparently alleviated atrial fibrosis by decreasing the expression of TGF-B and MAPK activation in atrial tissue. TGF-B signalling mediated the activation of myofibroblasts (specialized cardiac fibroblasts) that in turn activate matrix metalloprotein- 9 gene expression (MMP-9). SKI gene regulates MMP expression in cardiac myofibroblasts and reduces fibrosis and cardiac remodeling; this reduces events such as diastolic heart failure.	Y (Brain and Heart. Enhanced in Brain tissue)	Y (Brain: Low - High; Heart: Medium)	N	Shprintzen-Goldberg craniosynostosis syndrome (SGS) : Causes Craniosynostosis with cardiovascular abnormalities including mitral valve prolapse, atrial septal defects and aortic root dilatation.	31815360 30488595
1:10705880:A:G	rs284243	1	10705880	CASZ1	Y	N	N	Y	CASZ1	CASZ1					CASZ1	CASZ1 - Castor Zinc Finger 1	The protein encoded by this gene is a zinc finger transcription factor. The encoded protein may function as a tumor suppressor, and single nucleotide polymorphisms in this gene are associated with blood pressure variation.	The CASZ1 gene contributes particularly to cardiac development as it regulates the entry of cardiac cells into the S phase of the cell cycle. The gene is vital for cardiomyocyte proliferation and DNA synthesis in these cells. Loss function mutations in the gene are related to dilated cardiomyopathy and ventricular septal defects	Y (Brain and heart. Low tissue specificity)	Y (Brain: Medium; Heart: Medium)	Y Many different phenotypes including those associated with cardiomyopathy, chamber size, atrial dimensions, wall thickness, ventricular septal defects	N	25953344 28099117 31268246 25190801
1:16344402:A:G	rs945416	1	16344402	HSPB7 / CLCNKA	N	N	N	N	HSPB7	ZBTB17 SRARP HSPB7 CLCNKA CLCNKB	CLCNKA* (tolerated(0.73) / benign(0) / 13.12)	CLCNKA (Brain, coronary artery) HSPB7 (RAA)			SPEN HSPB7 ZBTB17	CLCNKA - Chloride Voltage-Gated Channel Ka	Voltage-gated chloride channel. Chloride channels have several functions including the regulation of cell volume; membrane potential stabilization, signal transduction and transepithelial transport. It is thought to function in salt reabsorption in the kidney and potassium recycling in the inner ear.	Associated with cardiac failure, predominantly thought to be secondary to upstream risk factors e.g. coronary disease, hypertension. Important role in cardiac-renal axis. The exonic variant in this specific gene is associated with heart failure (rs10927887) in population and clinical cohorts and may result in loss of 50% function of this channel reducing chloride currents.	Y (Brain. Enriched in kidney and parathyroid gland)	N	N	N	30586722 21248228 17510212	SPEN - Spen Family Transcriptional Repressor	This gene encodes a hormone inducible transcriptional repressor. Repression of transcription by this gene product can occur through interactions with other repressors, by the recruitment of proteins involved in histone deacetylation, or through sequestration of transcriptional activators. Involvement in multiple pathways – notch pathway and signaling, supports transcriptional activation in osteoblasts and may bind histone deacetylase proteins to DNA and RNA.	Spen deficient zebrafish embryos have significantly decreased connexin 43 levels. Connexin 43 is recognized to be important in functional coupling of cardiomyocytes. Through its influence on notch signaling, Spen may have a role in cardiovascular development however the biological mechanism is unclear.	Y (Brain and heart. Low tissue specificity)	Y (Brain: High; Heart: High)	Y Abnormal heart development	N	33549680	HSPB7 - Heat Shock Protein Family B (Small) Member 7	This gene encodes a small heat shock family B member that can heterodimerize with similar heat shock proteins. Defects in this gene are associated with advanced heart failure.	Candidate gene in GWAS for heart failure and left ventricular phenotypes derived from cardiac MRI. May modulate actin filament assembly during cardiac development acting as a cardioprotective chaperone facilitating sarcomeric proteostasis. Additionally, expression of connexin 43 is reduced in HSPB7 knockouts, severe structural disruption was observed at the intercalated discs.	Y (Heart. Enriched in heart and skeletal muscle)	Y (Brain: Low; Heart: Medium)	Y Abnormal cardinal vein morphology Abnormal trabecula carnea morphology Abnormal fetal cardiomyocyte morphology Abnormal heart morphology Abnormal heart shape Small heart Decreased heart left ventricle size Thin ventricular wall Decreased fetal cardiomyocyte proliferation Congestive heart failure	N	31554410 29331499 29078393 28973020 28827800	ZBTB17 - Zinc Finger And BTB Domain Containing 17	Transcription factor that can function as an activator or repressor depending on its binding partners. Plays a critical role in early lymphocyte development, where it is essential to prevent apoptosis in lymphoid precursors, allowing them to survive in response to IL7 and undergo proper lineage commitment	Mutation in this gene is reported by one study to co-segregate in a cohort of unrelated patients with idiopathic DCM. In a separate study it is reported to interact with CSRP3, (mutations in this gene are associated with heart failure). May regulate cardiac hypertrophy and cell survival, and risk of cardiomyopathy or fibrosis following biomechanical stress.	Y (Brain and heart. Low tissue specificity)	Y (Brain: Low - Medium; Heart: Low)	N	N	29445930 26175529
1:51485823:C:T	rs72692233	1	51485823	FAF1	N	Y	Y	Y	MIR4421	DMRTA2 FAF1 CDKN2C C1orf185 R1NF11 TTC39A EPS15					NRD1 FAF1 KTI12	NRD1; Alias: NRDC - Nardilysin Convertase	This gene encodes a zinc-dependent endopeptidase that cleaves peptide substrates at the N-terminus of arginine residues in dibasic moieties and is a member of the peptidase M16 family.	No clear links with cardiovascular biology	Y (Brain and heart. Enhanced in skeletal muscle)	Pending normal tissue annotation	N	N		FAF1 - Fas Associated Factor 1	Ubiquitin binding protein with possible role in programmed cell death (apoptosis).	Potential role in cardiovascular biology unclear. May play a role in stress-induced cardiomyocyte apoptosis through binding to FAF1.	Y (Brain and heart. Low tissue specificity)	Y (Brain: Low - Medium; Heart: Low)	Y Prolonged PR interval	N	19722279 25935138	KTI12 - KTI12 Chromatin Associated Homolog	Uncharacterized	No clear links with cardiovascular biology	Y (Brain and heart. Low tissue specificity)	Y (Brain: Low - Medium; Heart: Medium)	N	N		MIR4421 - MicroRNA 4421	No specific information	No clear link with cardiovascular biology	N/A	N/A	N/A	N/A
1:110901129:A:G	rs11102093	1	110901129	RBM15	Y	N	N	N	SLC16A4	RBM15-AS1 RBM15 SLC16A4 LAMTOR5 LAMTOR5-AS1	LAMTOR5* (tolerated low confidence(0.22) / benign(0.006) / 6.13)		STRIP1 RBM15			LAMTOR5 - Late Endosomal/Lysosomal Adaptor, MAPK And MTOR Activator 5	This gene encodes a protein that specifically complexes with the C-terminus of hepatitis B virus X protein (HBx). The function of this protein is to negatively regulate HBx activity and thus to alter the replication life cycle of the virus	No clear evidence of link to cardiovascular biology in studies despite mouse model with cardiac phenotype. KCND3 has an established relationship in Early repolarization including through family studies and as a candidate gene in GWAS. Early repolarization syndrome is associated with an increased risk of sudden cardiac death. There is also likely inter-regulation between Kv4.3 Nav channels.	Y (Brain and heart. Low tissue specificity)	Y (Brain: Medium - High; Heart: High)	Y Abnormal heart looping Abnormal heart morphology	N	31173922	STRIP1 - Striatin Interacting Protein 1	This gene encodes a member of the striatin-interacting phosphatase and kinase complex, which is involved in localization of the Golgi body. The encoded protein participates in cytoskeletal organization. Alternative splicing results in multiple transcript variants.	Strip1 mutants lack a trunk, and both paraxial and axial mesoderm fail to elongate along the anterior–posterior body axis. Mesodermal cells from Strip1 mutants have defects in actin organization, focal adhesions, and cell migration that can account for the failure of normal mesoderm migration. Thus could have a role in cardiac mesoderm	Y (Brain and heart. Low tissue specificity)	Y (Brain: Low - Medium; Heart: Medium)	Y Cardia bifida	N	29203676	RBM15 - RNA Binding Motif Protein 15	The RNA binding motif protein has a repressor function in cell signalling pathways. This protein regulates the methylation of RNA’s which affects RNA processing and mRNA splicing in heart, muscle, kidney and blood leukocytes	Analysis of global gene expression of Ott1-deficient embryonic hearts showed an enrichment of hypoxia-related genes and a significant alteration of several candidate genes critical for cardiac development. Thus, Ott1-dependent pathways, in addition to being implicated in leukemogenesis, may also be important for the pathogenesis of placental insufficiency and cardiac malformations.	Y (Brain and heart. Enhanced in bone marrow tissue)	Y (Brain: Low - High; Heart: Low)	N	N	18981216	SLC16A4 - Solute Carrier Family 16 Member 4	SLC16A4 (Solute Carrier Family 16 Member 4) is a Protein Coding gene. Diseases associated with SLC16A4 include Lacrimal Gland Carcinoma and Breast Papillary Carcinoma. The SLC16A4 gene codes for a transporter protein that catalyzes the movement of monocarboxylates such as lactate and pyruvate across the plasma membrane of cells	To explore the in vivo significance of MCT4 upregulation in MSC therapy, mice were injected intramuscularly following MI with control (GFP)-MSCs, MCT4-MSCs, or MSCs in which MCT4 expression was stably silenced (KDMCT4-MSCs). Overexpression of MCT4 worsened cardiac remodeling and cardiac function whereas silencing of MCT4 significantly improved cardiac function. MCT4-overexpressing MSC secretome induced reactive oxygen species-mediated cardiomyocyte but not fibroblast apoptosis in vitro and in vivo; lactate alone recapitulated the effects of the MCT4-MSC secretome. Our findings suggest that lactate extruded by MCT4-overexpressing MSCs preferentially induced cell death in cardiomyocytes but not in fibroblasts, leading ultimately to a decline in cardiac function and increased scar size.	Y (Brain and heart. Enhanced in kidney and placenta tissue)	Y (Brain: Low; Heart: Medium)	N	N	25537659
1:112462949:T:TCC	rs34119223	1	112462949	KCND3	N	Y	Y	N	KCND3	KCND3						KCND3 - Potassium Voltage-Gated Channel Subfamily D Member 3	This gene encodes a member of the voltage-gated potassium channels prominent in the repolarization phase of the action potential.	Gain of function variants have been reported to be associated with Brugada Syndrome. KCND3 has an established relationship in Early repolarization including through family studies and as a candidate gene in GWAS. Early repolarization syndrome is associated with an increased risk of sudden cardiac death. There is also likely inter-regulation between Kv4.3 Nav channels.	Y (Brain and heart. Enhanced in brain)	Y (Brain: Medium)	N	Y Brugada Syndrome	32818936 31600170 32709127 29593552 26016905
1:150789961:A:T	rs3894771	1	150789961	ARNT	Y	N	N	N	ARNT	CTSS CTSK ARNT					SF3B4 OTUD7B HIST2H2BE PIP5K1A ARNT ZNF687 PRUNE1 RPRD2 SETDB1	ARNT - Aryl Hydrocarbon Receptor Nuclear Translocator	This gene encodes a protein containing a basic helix-loop-helix domain and two characteristic PAS domains along with a PAC domain. The encoded protein binds to ligand-bound aryl hydrocarbon receptor and aids in the movement of this complex to the nucleus, where it promotes the expression of genes involved in xenobiotic metabolism. This protein is also a co-factor for transcriptional regulation by hypoxia-inducible factor 1.	Cardiac specific deletion of the ARNT gene lead to rapid development of cardiomyopathy via the build up of lipid deposits in the heart. Compared with hearts from ARNT-expressing mice, ex vivo analysis of ARNT-deficient hearts revealed a 2-fold increase in fatty acid (FA) oxidation as well as a substantial increase in the expression of PPARα and its target genes. Furthermore, deletion of both Arnt and Ppara preserved cardiac function, improved survival, and completely reversed the FA accumulation phenotype, indicating that PPARα mediates the detrimental effects of Arnt deletion in the heart. It was also determined that ARNT directly regulates Ppara expression by binding to its promoter and forming a complex with HIF2α. Together, these findings suggest that ARNT is a critical regulator of myocardial FA metabolism and that its deletion leads to CM and an increase in triglyceride accumulation through PPARα.	Y (Brain and heart. Low tissue specificity)	Y (Brain: Medium)	Y Cardiovascular system phenotype Abnormal angiogenesis	N	25329697	SETDB1 - SET Domain Bifurcated Histone Lysine Methyltransferase 1	This gene encodes a histone methyltransferase which regulates histone methylation, gene silencing, and transcriptional repression. This gene has been identified as a target for treatment in Huntington Disease, given that gene silencing and transcription dysfunction likely play a role in the disease pathogenesis.	It interacts with Jarid2 during heart development which acts as a transcriptional repressor of target genes including NOTCH1	Y (Brain and heart. Low tissue specificity)	Y (Brain: Medium - High; Heart: Medium)	N	N	22110129	SF3B4 - Splicing Factor 3b Subunit 4	The protein encoded by this gene cross-links to a region in the pre-mRNA immediately upstream of the branchpoint sequence in pre-mRNA in the prespliceosomal complex A. It also may be involved in the assembly of the B, C and E spliceosomal complexes. In addition to RNA-binding activity, this protein interacts directly and highly specifically with subunit 2 of the splicing factor 3B.	Associated with Nager syndrome. No clear link with cardiovascular biology.	Y (Brain and heart. Low tissue specificity)	Y (Brain: Low - Medium; Heart: Low)	N	N	25865758	OTUD7B - OTU Deubiquitinase 7B Alias: Cezanne	Negative regulator of the non-canonical NF-kappa-B pathway that acts by mediating deubiquitination of TRAF3, an inhibitor of the NF-kappa-B pathway, thereby acting as a negative regulator of B-cell responses	inflammatory responses to ischemia are controlled by a balance between ubiquitination and deubiquitination, and OTUD7B is a key regulator of this process in endothelial cells. There is limited other information on possible links with cardiovascular biology however.	Y (Brain and heart. Low tissue specificity)	Y (Brain: Medium; Heart: Medium)	Y Muscular ventricular septal defect	N	18178551 23564640 27732584	HIST2H2BE Alias: H2BC21 - H2B Clustered Histone 21	Core component of nucleosome and thus plays a role in transcriptional regulation, DNA repair, replication and chromosomal instability.	No clear link with cardiovascular biology.	Y (Brain and heart. Enhanced in lymphoid tissue)	Y (Brain: High; Heart: High)	N	N		PIP5K1A - Phosphatidylinositol-4-Phosphate 5-Kinase Type 1 Alpha	Catalyzes the phosphorylation of phosphatidylinositol 4-phosphate (PtdIns4P) to form phosphatidylinositol 4,5-bisphosphate (PtdIns(4,5)P2). Participates in a variety of cellular processes such as actin cytoskeleton organization, cell adhesion, migration and phagocytosis. Required for membrane ruffling formation, actin organization and focal adhesion formation during directional cell migration by controlling integrin-induced translocation of RAC1 to the plasma membrane.	Links with carcinogenesis however no clear role in cardiovascular biology.	Y (Brain and heart. Low tissue specificity)	Y (Brain: Low-Medium)	N	N		ZNF687 - Zinc Finger Protein 687	The encoded protein may play a role in bone differentiation and development. Mutations in this gene are the cause of Paget disease of bone-6	Links with carcinogenesis and Paget's disease but no clear role in cardiovascular biology	Y (Brain and heart. Low tissue specificity)	Y (Brain: High Heart: High)	N	N		PRUNE1 - Prune Exopolyphosphatase 1	Phosphodiesterase (PDE) that has higher activity toward cAMP than cGMP, as substrate. Plays a role in cell proliferation, migration and differentiation, and acts as a negative regulator of NME1. Plays a role in the regulation of neurogenesis. Involved in the regulation of microtubule polymerization	Role in normal brain development. No clear role in cardiovascular biology	Y (Brain and heart. Low tissue specificity)	Y (Brain: Low Heart: Moderate)	N	N	28334956	RPRD2 - Regulation Of Nuclear Pre-MRNA Domain Containing 2	Likely to have a role in transcription. Exact function unclear however	No clear role in cardiovascular biology despite mouse phenotypes	Y (Brain and heart. Low tissue specificity)	Y (Brain: Low Heart: Low)	Y Abnormal heart looping Shortened QT interval	N	22231121
1:154167788:A:C	rs4364874	1	154167788	UBAP2L	Y	N	N	N	TPM3	NUP210L TPM3 MIR190B C1orf189 C1orf43 UBAP2L				NUP210L	CRTC2 GATAD2B UBAP2L TPM3 DENND4B	TPM3 - Tropomyosin 3	The tropomyosin gene 3 is a part of the family of actin-binding proteins, which provide stability to actin filaments, especially in slow type 1 muscle fibers 1 . Tropomyosin functions to switch muscle fibers between heir resting and active states. Mutations in this gene are associated with muscles disorders as well as the formation of oncogenes.	Limited information however appears TPM3 is expressed in slow, type 1 muscle fibers. Role in skeletal muscle however no clear cardiac role. Implicated in a number of myopathies.	Y (Brain and heart. Enhanced in skeletal muscle and tongue tissue)	Y (Brain: Medium; Heart: Medium)	N	N	7704029 26418456	GATAD2B - GATA Zinc Finger Domain Containing 2B	GATAD2B forms a part of a protein complex involves in diacylation of methylates nucleosome. Its overall action represses gene expression.	May have a role in neurodevelopmental disorders with features including macrocephaly, hypotonia, intellectual disability and epilepsy. No clear link to cardiac biology.	Y (Brain and heart. Low tissue specificity)	Y (Brain: High; Heart: Medium)	N	N	31949314	CRTC2 - CREB Regulated Transcription Coactivator 2	CRTC2 is a gene coding for proteins that promote the cell transcription, in particular genes regulated by the cAMP response element-binding protein.	CRTC2 is expressed in distinct areas of the central nervous system including hypothalamic neurons. CRTC2 phosphorylation is influenced by nutritional state a mechanism by which glucose appears to regulate hypothalamic CRTC2 activity. CRTC2 may control hepatic lipid metabolism by regulating SREBP1 as a mediator of mTOR signalling in the mouse model. Hepatic overexpression of an mTOR-defective CRTC2 mutant in obese mice improved the lipogenic program and insulin sensitivity.	Y (Brain and heart. Low tissue specificity)	Y (Brain: Low - Medium; Heart: Low)	N	N	19713961 26147081	UBAP2L - Ubiquitin Associated Protein 2 Like	Ubiquitin associated protein 2 like, is a protein coding gene. The gene is required for the functioning of hematopoietic stem cells.	UBAP2L gene has shown to be overexpressed in several cancers. There is no clear link with cardiovascular biology	Y (Brain and heart. Low tissue specificity)	Y (Brain: Low - High)	Y Abnormal RR interval	N	28754713	DENND4B - DENN Domain Containing 4B	DENND4B is a protein coding gene with functions related to the exchange of GDP into DTP and vesicle-mediated transport in cells.	No link to cardiovascular biology identified in the literature	Y (Brain and heart. Low tissue specificity)	Y (Brain: Low - High; Heart: Low)	N	N		NUP210L - Nucleoporin 210 Like	NUP210L (Nucleoporin 210 Like) is a Protein Coding gene. Among its related pathways are RNA transport. An important paralog of this gene is NUP210.	May be associated with male infertility. No link in the literature with cardiovascular biology	Y (Brain. Enriched in testis tissue)	N	N	N	33332558
1:182355320:C:T	rs6699943	1	182355320	GLUL	N	N	N	N	GLUL	GLUL TEDDM1 LINC002ACTG2						GLUL - Glutamate-Ammonia Ligase	Glutamine synthetase which catalyzes the conversion of glutamate and ammonia to glutamine.	GLUL polymorphisms are associated with cardiovascular disease and mortality in particular in patients with type II diabetes. GLUL is expressed in endothelial cells and its knockdown induces actin stress fibers and impedes endothelial cell motility. It is likely involved in pathological angiogenesis.	Y (Brain and heart. Low tissue specificity)	Y (Brain: Medium - High; Heart: Low)	Y Abnormal brain vasculature morphology Abnormal blood vessel physiology		30158707 27555578 33354250 30158707
1:212239485:C:T	rs7540968	1	212239485	PPP2R5A	Y	N	N	Y	DTL	INTS7 DTL			PPP2R5A NENF BATF3 FAM71A ANGEL2	PPP2R5A		PPP2R5A - Protein Phosphatase 2 Regulatory Subunit B'Alpha	Protein phosphatase 2A is one of the four major Ser/Thr phosphatases, and it is implicated in the negative control of cell growth and division. May modulate substrate selectivity and catalytic activity.	Mouse KO display aberrant action potentials after adrenergic stimulation and reduced CaMKII-dependent phosphorylation of Nav1.5. It is found to localize and coimmunoprecipitate with Nav1.5. PPP2R5A may also have a role in cardiac hypertrophic response to adrenergic stimulation as this blunted in response to isoprenaline in mice deficient for B56alpha.	Y (Brain and heart. Low tissue specificity)	Y (Brain: Medium - High; Heart: High)	N	N	30602331 30203051	NENF - Neudesin Neurotrophic Factor	This gene encodes a neurotrophic factor that may play a role in neuron differentiation and development. Its neurotrophic activity is exerted via MAPK1/ERK2, MAPK3/ERK1 and AKT1/AKT pathways.	No clear role in cardiovascular biology	Y (Brain and heart. Low tissue specificity)	Y (Brain: Low - Medium; Heart: Medium)	N	N		BATF3 - Basic Leucine Zipper ATF-Like Transcription Factor 3	Encodes a member of the basic leucine zipper protein family. The encoded protein functions as a transcriptional repressor. AP-1 family transcription factor that controls the differentiation of CD8(+) thymic conventional dendritic cells in the immune system.	May develop dendritic cell units in response to subclinical viral myocarditis. No other links to cardiovascular biology in the literature.	Y (Brain and heart. Enhanced in blood)	Pending normal tissue annotation	N	N	29166591	FAM71A - Family With Sequence Similarity 71 Member A	This gene encodes a protein that interacts with the Rab2B small GTPase and may be important for integrity of the Golgi body.	No clear link to cardiovascular biology in the literature	N	N	N	N		ANGEL2 - Angel Homolog 2	Human phosphatase that converts 2',3'-cyclic phosphates into 2',3'-OH nucleotides.	No clear link to cardiovascular biology in the literature.	Y (Brain and heart. Low tissue specificity)	Y (Brain: Low - Medium; Heart: Medium)	N	N	32732418	DTL - Denticleless E3 Ubiquitin Protein Ligase Homolog	DTL (Denticleless E3 Ubiquitin Protein Ligase Homolog) is a Protein Coding gene	Has a role in tumor cell proliferation in a number of cancers. No clear cardiovascular role	N (Group enriched in bone marrow, lymphoid tissue and testis)	Y (Brain: low)	N	N	26472028 31325875
1:228556788:C:T	rs3738685	1	228556788	OBSCN	N	N	Y	N	OBSCN	OBSCN TRIM17 H3-4					OBSCN TRIM11	OBSCN - Obscurin, Cytoskeletal Calmodulin And Titin-Interacting RhoGEF	Belongs to the family of giant sarcomeric signaling proteins which includes Titin and Nebulin. Structural component of striated muscles which plays a role in myofibrillogenesis.	Giant cytoskeletal protein, mutations in which are associated with hypertrophic and dilated cardiomyopathies and left ventricular non-compaction in humans. Mutations are associated with ventricular arrhythmia possibly through altered calcium cycling and altered phosphorylation profile of calcium cycling proteins.	Y (Brain and heart. Enhanced in skeletal muscle and tongue)	Y (Brain: Low- Medium; Heart: Medium)	N	N	32910221 32528308 28826662 28630914 28510120	TRIM11 - Tripartite Motif Containing 11	A member of the tripartite motif (TRIM) family. Promotes the degradation of insoluble ubiquitinated proteins. May modulate cortical neurogenesis.	No clear link to cardiovascular biology.	Y (Brain and heart. Low tissue specificity)	Y (Brain: Medium; Heart: Medium)	N	N
2:46533376:C:T	rs11894252	2	46533376	EPAS1	N	Y	Y	Y	EPAS1	EPAS1						EPAS1 - Endothelial PAS domain-containing protein 1	This gene encodes a transcription factor involved in the induction of genes regulated by oxygen, which is induced as oxygen levels fall. The encoded protein contains a basic-helix-loop-helix domain protein dimerization domain as well as a domain found in proteins in signal transduction pathways which respond to oxygen levels. Activating mutations in this gene are associated with erythrocytosis familial type 4.	Expressed mainly in endothelial cells. Mice that lack the hypoxia-inducible transcription factor EPAS1 die at mid-gestation. EPAS1-deficient mice display pronounced bradycardia. Gain of function is associated with vascular malformations. In addition to the vascular endothelium, EPAS1 is expressed intensively in the organ of Zuckerkandl (OZ), the principle source of catecholamine production in mammalian embryos. EPAS1-deficient embryos contained substantially reduced catecholamine levels. Mid-gestational lethality was rescued by administration of the catecholamine precursor DOPS to pregnant females. Thus it is hypothesized that EPAS1 expressed in the OZ senses hypoxia during mid-gestational development and translates this signal into an altered pattern of gene expression, leading to increases in circulating catecholamine levels and proper cardiac function.	Y (Brain and heart. Enhanced in lung tissue)	Pending normal tissue annotation	Y Pulmonary artery hypoplasia Abnormal angiogenesis Abnormal physiological neovascularization Abnormal vitelline vasculature morphology Increased heart weight Thick ventricular wall Abnormal heart right ventricle pressure Decreased heart rate Congestive heart failure	N	9808618 33497361 31964803
2:64881997:A:G	rs3755189	2	64881997	SERTAD2	N	N	N	Y	SERTAD2	SERTAD2				SERTAD2	SERTAD2	SERTAD2 - SERTA Domain Containing 2	Gene ontology annotations related to this gene include transcription coactivator activity. Modulates fat storage by down-regulating expression of key genes involved in adipocyte lipolysis.	Role in adipogenesis and lipolysis however no clear role in cardiovascular biology.	Y (Brain and heart. Enhanced in lymphoid tissue)	Y (Brain: Medium - High; Heart: Medium)	N	N	29654510
2:74202473:C:T	rs7608165	2	74202473	TET3	Y	N	N	N	DGUOK-AS1	DGUOK TET3					TET3	TET3 - Tet Methylcytosine Dioxygenase 3	Tet Methylcytosine Dioxygenase 3 is a gene that is involved in the demethylation of DNA, thus regulating gene expression. The protein selectively binds to particular genes and controls their expression particularly in the brain, placenta, lung and thymus	Cardiac-specific deletion of Tet2 and Tet3 in mice (Tet2/3-DKO) leads to ventricular non-compaction cardiomyopathy (NCC) with embryonic lethality. Single-cell RNA-seq analyses reveal a reduction in cardiomyocyte numbers and transcriptional reprogramming in cardiac tissues upon Tet2/3 depletion. Impaired DNA demethylation and reduced chromatin accessibility in Tet2/3-DKO mice further compromised Ying-yang1 (YY1) binding to its genomic targets, and perturbed high-order chromatin organization at key genes involved in heart development. Another study observed global changes of DNA hydroxymethylation in hearts of HFD-fed mice are associated with upregulation of the dioxygenase Tet3 and decreased content of α-ketoglutarate. A relation between Tet genes and markers of cardiac hypertrophic response was observed. Additionally mouse embryonic stem cells (mESCs), either lacking Tet3 alone or with triple deficiency of Tet1/2/3, displayed impaired adoption of neural cell fate and concomitantly skewed toward cardiac mesodermal fate. Conversely, ectopic expression of Tet3 enhanced neural differentiation and limited cardiac mesoderm specification. The findings suggest a key role for TET proteins in modulating Wnt signaling and establishing the proper balance between neural and mesodermal cell fate determination in mouse embryos and ESCs.	Y (Brain and heart. Enhanced in Brain tissue)	Y (Brain: Low - Medium; Heart: Medium)	N	N	9455477 31541101 30515977 27930333	DGUOK-AS1- DGUOK Antisense RNA 1 DGUOK - Deoxyguanosine Kinase	DGUOK-AS1 (DGUOK Antisense RNA 1) is an RNA Gene, and is affiliated with the lncRNA class. DGUOK - In mammalian cells, the phosphorylation of purine deoxyribonucleosides is mediated predominantly by two deoxyribonucleoside kinases, cytosolic deoxycytidine kinase and mitochondrial deoxyguanosine kinase. The protein encoded by this gene is responsible for phosphorylation of purine deoxyribonucleosides in the mitochondrial matrix.	Deficient enzymatic activity of the mitochondrial deoxyribonucleoside kinases deoxyguanosine kinase (DGUOK) or thymidine kinase 2 (TK2) cause mitochondrial DNA (mtDNA)-depletion syndromes in humans. No clear CV phenotype	Y (Brain and heart. Low tissue specificity)	Y (Brain: Low - Medium; Heart: Low)	Y Increased heart weight	N	18434326
2:85429198:A:G	rs11126983	2	85429198	TCF7L1	N	N	N	N	TCF7L1	TCF7L1					TCF7L1	TCF7L1 - Transcription Factor 7 Like 1	Member of T cell factor / lymphoid enhancer. These transcription factors are activated by beta catenin, mediate the Wnt signaling pathway and are antagonized by the transforming growth factor beta signaling pathway.	Direct heart maturation through temporal and spatial control along with other transcription factors in the family. Detected in mesothelial and endothelial cells during development. TCF7L1 knockouts during differentiation impaired cardiomyocyte formation. and thus contributes to cardiac lineage development.	Y (Brain and heart. Low tissue specificity)	Pending normal tissue annotation	Y Abnormal blood vessel morphology Dilated vasculature Enlarged heart Enlarged pericardium Absent heart Internal hemorrhage	N	30778164 30326964
2:97482001:A:G	rs186606513	2	97482001	CNNM3	Y	N	N	N	CNNM3	LOC442028 PROM2 FAHD2CP NCAPH KANSL3 CNNM4 CNNM3 SEMA4C FAM178B		CNNM3 (RAA)			CNNM4 KIAA1310 STARD7 DUSP2 ARID5A SNRNP200	CNNM4 - Cyclin And CBS Domain Divalent Metal Cation Transport Mediator 4	This gene codes for a protein which contains a cyclin box motif and has a role in metal ion transport, in particular Mg ions. Mutations in this gene are associated with Jalili syndrome which consists of cone-rod dystrophy and amelogenesis imperfecta.	Associated with magnesium handling. May influence Mg2+ absorption and magnesium homeostasis through cyanidin. CNNM4 gene is a metal ion transport protein; it is highly expressed in the colon where it transports Mg2+ and regulates the intracellular Mg levels. Low levels of CNNM4 has been linked to increased cell proliferation and may play a role in cancer development.	Y (Brain and heart. Low tissue specificity)	Y (Brain: High; Heart: Low)	N	N	30884817 30670776	KIAA1310 (Alias: KANSL3: KAT8 Regulatory NSL Complex Subunit 3)	As part of the NSL complex it is involved in acetylation of nucleosomal histone H4 on several lysine residues and therefore may be involved in the regulation of transcription	Loss of the lysine acetyltransferase MOF or its associated NSL-complex members KANSL2 or KANSL3 leads to a stochastic accumulation of nuclear abnormalities with genomic instability patterns including chromothripsis. NSL-complex-dependent lamin A/C acetylation provides a mechanism that maintains nuclear architecture and genome integrity.	Y (Brain and heart. Low tissue specificity)	Y (Brain: Low - Medium; Heart: Low)	Y Interventricular hemorrhage Hemorrhage	N	31576060	STARD7 - StAR Related Lipid Transfer Domain Containing 7	STARD7 gene codes for a protein that is important in the transfer of phospholipids within intracellular membranes. Horibata et al highlighted the importance of the STARD7 gene in transferring phosphatidylcholine to the mitochondria. A decrease in STARD7 causes accumulation of oxygen reactive species and mitochondrial DNA damage.	STARD7 delivers phosphatidylcholine with activates in mitochondria and may have a role along with STARD1, in the moment of cholesterol from the outer mitochondrial membrane to the inner membrane.	Y (Brain and heart. Low tissue specificity)	Y (Brain: Medium; Heart: Medium)	N	Y Epilepsy, familial adult myoclonic 2	28821867 28401922 33193082	DUSP2 - Dual Specificity Phosphatase 2	The protein encoded by this gene is a member of the dual specificity protein phosphatase subfamily. These phosphatases inactivate their target kinases by dephosphorylating both the phosphoserine/threonine and phosphotyrosine residues. They negatively regulate members of the mitogen-activated protein (MAP) kinase superfamily (MAPK/ERK, SAPK/JNK, p38), which are associated with cellular proliferation and differentiation.	JNK can inhibit the activation of ERK1/2 by DUSP2-mediated dephosphorylation of ERK1/2, while ERK1/2 mainly inhibits JNK activity by DUSP4/16-mediated dephosphorylation of JNK. SAA can activate ERK1/2 by inhibiting DUSP2-mediated JNK dephosphorylation and inhibit JNK by activating DUSP4/16-mediated phosphorylation of ERK1/2 to exert anti-apoptotic effects during myocardial IRI	Y (Brain and heart. Enhanced in seminal vesicle tissue)	Not available (pending normal tissue annotation)	N	N	25019380	ARID5A - AT-Rich Interaction Domain 5A	May positively regulate chondrocyte-specific transcription such as of COL2A1 in collaboration with SOX9 and positively regulate histone H3 acetylation at chondrocyte-specific genes. May stimulate early-stage chondrocyte differentiation and inhibit later stage differentiation (By similarity)	The ARID5A gene contributes to the regulation of the inflammatory response. Masuda et al showed that ARID5A enhanced the stability of IL6. Dysregulation in ARID5A causes an abnormal IL6 response contributing to the development of autoimmune inflammatory diseases and sepsis. This is also true in cardiac fibroblasts where a study investigating the response of cardiac fibroblasts to B2 adrenergic stimulation, concluded that IL6 transcription was induced by ARID5A as a response. This ARID5A/IL6 axis is therefore raised in inflammatory conditions and could be targeted for therapy against cardiac inflammation.	Y (Brain and heart. Low tissue specificity)	Y (Brain: Medium - High; Heart: Low)	N	N	23676272 31867000 32302067	SNRNP200 - Small Nuclear Ribonucleoprotein U5 Subunit 200	Plays role in pre-mRNA splicing as core component of precatalytic, catalytic and postcatalytic spliceosomal complexes	Association with retinitis pigmentosa however no clear link with cardiovascular biology.	Y (Brain and heart. Low tissue specificity)	Y (Brain: Low; Heart: Low)	Y Enlarged heart	N		CNNM3 - Cyclin And CBS Domain Divalent Metal Cation Transport Mediator 3	This protein coding gene is involved in regulating RNA polymerase activity and adenyl nucleotide binding. It also codes for a Mg membrane transporter therefore plays a role in cation transport.	CNNM3 is a candidate gene from a GWAS of serum magnesium. The protein tyrosine phosphatase (PRL-2) also interacts with CNNM3 to promote oncogenesis. PRL2 was shown to form a heterodimer with the CNNM3 and regulate intracellular Mg levels thought to effect energy metabolism and tumor progression.	Y (Brain and heart. Low tissue specificity)	Y (Brain: Medium - High; Heart: High)	N	N	20700443 27856537
2:234379086:C:T	rs2971871	2	234379086	DGKD	Y	N	N	N	DGKD	DGKD USP40					DGKD USP40	DGKD - Diacylglycerol Kinase Delta	This gene encodes a cytoplasmic enzyme that phosphorylates two lipid secondary messengers. These messengers regulate cellular signal transduction. The gene is abundant in skeletal muscle.	Candidate gene in serum calcium and bone density GWAS DGKD expression was reduced in skeletal muscle of patients with poorly controlled type 2 diabetes. An insufficiency in the gene is therefore correlated to insulin insensitivity and reduced insulin signalling.	Y (Brain and heart. Low tissue specificity)	Y (Brain: Low - Medium; Heart: Low)	N	N	24068962 18267070	USP40 - Ubiquitin Specific Peptidase 40	Modification of cellular proteins by ubiquitin is an essential regulatory mechanism controlled by the coordinated action of multiple ubiquitin-conjugating and deubiquitinating enzymes. USP40 belongs to a large family of cysteine proteases that function as deubiquitinating enzymes.	The USP40 gene mutations were found in lung adenocarcinomas showing a role in tumor development and apoptosis. No clear link with cardiovascular biology.	Y (Brain and heart. Low tissue specificity)	Y (Brain: Medium - High; Heart: Medium)	N	N	31933881 31046799
3:21975294:A:C	rs476778	3	21975294	ZNF385D	Y	N	N	N	ZNF385D	ZNF385D						ZNF385D - Zinc Finger Protein 385D	May have a role in nucleic acid binding	Candidate locus in GWAS for major depressive disorder, schizophrenia, reading disability and language impairment.	Y (Brain and heart. Enhanced in adipose, brain and testis tissue)	Inconclusive results	N	N	24024963 23382809 28696415
3:24472866:A:G	rs73032363	3	24472866	THRB	Y	N	Y	Y	THRB	THRB		THRB (LAA, LV)				THRB - Thyroid Hormone Receptor Beta	Nuclear hormone receptor for triiodothyronine, mediating biological activities of thyroid hormone	In mouse model, THRB plays a fundamental role in cardiac hypertrophy induced by TH. Concentric hypertrophy in T3 treatment and absence of functional THRB results in a dilated cardiomyopathy.	Y (Brain and heart. Low tissue specificity)	Y (Brain: Low)	Y Increased cardiac cell glucose uptake Increased heart rate	N	29229863 26315584
3:27472936:C:T	rs3755652	3	27472936	SLC4A7	N	N	N	N	SLC4A7	NEK10 SLC4A7	SLC4A7 (tolerated (0.9) / benign(0.037) / 12.37)				SLC4A7	SLC4A7 - Solute Carrier Family 4 Member 7	Transmembrane protein which transports sodium and bicarbonate and therefore considered an electroneural cotransporter. Regulates intracellular pH.	Candidate gene in GWAS for pulse wave traits and blood pressure. Functional study of variants at this locus in primary cultures of vascular smooth muscle suggest an influence of SLC4A7 genotypic effect on Na+/H+ which may be a molecular mechanism for its association with blood pressure. Additionally targeted mutation of SLC4A7 induced arterial hypertension and renal metabolic acidosis in mutant mice.	Y (Brain and heart. Enhanced in intestine tissue)	N	Y Abnormal retinal vasculature morphology Increased heart rate Abnormal systemic arterial blood pressure Increased mean systemic arterial blood pressure Abnormal vascular endothelial cell physiology Abnormal vascular smooth muscle physiology Abnormal vasoconstriction Decreased vasodilation	N	32790701 28087731 26582410 25249183 22082831
3:53744982:A:G	rs2612013	3	53744982	CACNA1D	N	Y	Y	Y	CACNA1D	CACNA1D						CACNA1D - Calcium Voltage-Gated Channel Subunit Alpha1 D	Gives rise to L-type calcium currents belonging to the high-voltage activated group.	Recognized association with idiopathic forms of sinoatrial and atrioventricular node block. Expressed in sinoatrial node pacemaker cells. Mutations in this gene results in failure to provide functional calcium currents.	Y (Brain and heart. Low tissue specificity)	Y (Brain: Medium)	Y Abnormal heart rate Abnormal sinus arrhythmia Increased heart rate variability Decreased heart rate Prolonged RR interval Sinus bradycardia Increased heart rate Atrial fibrillation Prolonged PR interval Atrioventricular block Abnormal sinoatrial node conduction Heart block Abnormal myocardial fiber physiology	Y Sinoatrial node dysfunction and deafness	21131953 30498240 12700358 32601767
3:56705331:C:T	rs10866000	3	56705331	FAM208A	Y	N	N	N	FAM208A	ERC2 CCDC66 TASOR ARHGEF3						FAM208A Alias: TASOR - Transcription Activation Suppressor	The FAM208A gene is an alias for the transcription activator suppressor gene (TASOR).	The gene codes for a protein that forms part of a HUSH (human silencing hub) complex required for epigenetic repression. The complex contributes to transcriptional silencing. It has a role in influencing genome stability on the level of cell division at the early stages of development and interaction in the methylation complex in adult tissue.	Y (Brain and heart. Low tissue specificity)	Y (Brain: Medium)	N	N	26022416 31112734
3:69880729:C:T	rs60438183	3	69880729	MITF	Y	Y	Y	Y	MITF	MITF			EOGT MITF		MITF	MITF - Melanocyte Inducing Transcription Factor	The protein encoded by this gene is a transcription factor that contains both basic helix-loop-helix and leucine zipper structural features. The encoded protein regulates melanocyte development and is responsible for pigment cell-specific transcription of the melanogenesis enzyme genes. Heterozygous mutations in the this gene cause auditory-pigmentary syndromes, such as Waardenburg syndrome type 2 and Tietz syndrome	MitF mutant strains results in a near complete deficiency of cardiac mast cells. Additionally, hearts from mice heterozygous for these Mitf mutations contained significantly fewer mast cells compared to wild-type mice. High levels of MITF have been observed in cardiomyocytes and the heart. MITF might be a potential regulator in SP-mediated c-Kit+ cell expansion post-MI via c-Kit and GATA4. Using PCR, Western blot, and immunohistochemical analyses, found that Mitf was expressed in cardiomyocytes from wildtype mice, but not in tg/tg mice, which have a 50-copy insertion of a transgene in the Mitf promoter region. The ratio of heart weight to body weight was reduced in tg/tg mice and ce/ ce mice, which lack the Zip domain of the Mitf protein. In response to beta-adrenergic stimulation, the Mitf mutant mouse strains had reduced hypertrophic responses and did not produce increased levels of Bnp. Tshori et al. (2006) concluded that MITF plays an essential role in beta-adrenergic-induced cardiac hypertrophy.	Y (Brain and heart. Low tissue specificity)	Y (Heart: Medium)	N	N	30471646 32104183 16998588	EOGT - EGF Domain Specific O-Linked N-Acetylglucosamine Transferase	This gene encodes an enzyme that acts in the lumen of the endoplasmic reticulum to catalyze the transfer of N-acetylglucosamine to serine or threonine residues of extracellular-targeted proteins. This enzyme modifies proteins containing eukaryotic growth factor (EGF)-like domains, including the Notch receptor, thereby regulating developmental signalling.	Associated with Adams-Oliver syndrome which is characterized by aplasia cutis congenita (ACC), terminal transverse limb defect (TTLD), congenital cardiac malformation (CCM), and minor features, such as cutaneous, neurological, and hepatic abnormalities (HAs). However this is a genetically heterogenous syndrome. EGOT mutations occur in ~3% of cases with DLL4 and DOCK6 also other implicated genes. No congenital cardiac malformations reported in cases with EGOT mutation. In the Drosophila, EGOT may influence pyrimidine synthesis and catabolism affecting protein synthesis. Additionally, it may be necessary for Dp-dependent epithelial cell-matrix interactions. There is no clear link at present with cardiovascular biology.	Y (Brain and heart. Low tissue specificity)	Y (Brain: Medium - High)	N	Y Adams-Oliver syndrome	31654484 29924900 22158438 23671640
3:149986210:C:T	rs7430029	3	149986210	RP11-483E7.1	Y	N	Y	N	RP11-483E7.1	TSC22D2
3:187994552:C:G	rs13066590	3	187994552	LPP	N	N	N	N	LPP	LPP					LPP	LPP - LIM Domain Containing Preferred Translocation Partner In Lipoma	Subfamily of LIM domain proteins. May play a structural role at sites of cell adhesion in maintaining cell shape and motility. In addition to these structural functions, it may also be implicated in signaling events and activation of gene transcription.	No clear link with cardiovascular biology.	Y (Brain and heart. Enhanced in smooth muscle and urinary bladder)	Y (Brain: Low; Heart: Low)	N	N
4:6835635:A:G	rs34411702	4	6835635	KIAA0232	Y	N	N	N	KIAA0232	KIAA0232					KIAA0232	KIAA0232 - Uncharacterized protein	Protein coding gene	May have a role in GLP-1 mediated insulin secretion (candidate gene in GWAS for GLP-1 mediated insulin secretion). Reported to be a direct interactor with RYR2 in the consensus network.	Y (Brain and heart. Low tissue specificity)	Y (Brain: Medium - High; Heart: High)	N	N	29293525
4:83926921:A:C	rs10009824	4	83926921	SEC31A	Y	N	N	N	LIN54	SEC31A THAP9 LIN54 COPS4					SEC31A COPS4 LIN54	LIN54 - Lin-54 DREAM MuvB Core Complex Component	The LIN54 gene forms part of the DREAM/LIN complex which is a regulator of the cell cycle. The complex acts as a transcription activator or repressor. The complex binds to sits in the CDC2 promotor to do this.	Nil relevant to cardiovascular pathology	Y (Brain and heart. Low tissue specificity)	Y (Brain: Low - High; Heart: Low)	N	N	19725879	SEC31A - SEC31 Homolog A, COPII Coat Complex Component	The protein encoded by this gene shares similarity with the yeast Sec31 protein, and is a component of the outer layer of the coat protein complex II (COPII). The encoded protein is involved in vesicle budding from the endoplasmic reticulum (ER) and contains multiple WD repeats near the N-terminus and a proline-rich region in the C-terminal half.	Within a hypothetical spatial phenotype-genotype map for chromosome 4q deletion syndrome which has a variable clinical spectrum including craniofacial, digital, skeletal and cardiac abnormalities (congenital heart defects including tetralogy of Fallot, VSD).	Y (Brain and heart. Low tissue specificity)	Y (Brain: Medium - High)	N	Y Chromosome 4q deletion syndrome	22847869	COPS4 - COP9 Signalosome Subunit 4	Component of the COP9 signalosome complex (CSN), a complex involved in various cellular and developmental processes.	No clear link with cardiovascular biology.	Y (Brain and heart. Low tissue specificity)	Y (Brain: Medium - High Heart: Medium)	N	N
4:89227723:G:GT	rs11430180	4	89227723	RP11-10L7.1	N	N	N	N	RP11-10L7.1	PPM1K
4:114385676:C:T	rs62314976	4	114385676	CAMK2D	Y	N	Y	N	CAMK2D	CAMK2D					CAMK2D	CAMK2D – Calcium/Calmodulin Dependent Protein Kinase II Delta	Calcium/calmodulin-dependent protein kinase involved in the regulation of Ca(2+) homeostasis and excitation-contraction coupling (ECC) in heart by targeting ion channels, transporters and accessory proteins involved in Ca(2+) influx into the myocyte, Ca(2+) release from the sarcoplasmic reticulum (SR), SR Ca(2+) uptake and Na(+) and K(+) channel transport. Targets also transcription factors and signaling molecules to regulate heart function.	CAMK2D phosphorylation is increased in both diabetic human and animal tissue. CAMK2D inhibition restores cardiac contractility and relaxation in diabetic rats. There may be a role also for CAMK2D in phosphorylation of histone H3 at serine - 10 during pressure overload hypertrophy suggesting an epigenetic mechanism by which CAMK2D controls hypertrophy. Defective association of CAMK2D with cardiac ryanodine receptor (RyR2) may play a role in the pathogenesis of CAMK2D mediated cardiac dysfunction and ventricular arrhythmia.	Y (Brain and heart. Low tissue specificity)	Y (Brain: Medium - High; Heart: High)	Y Dilated cardiomyopathy Abnormal cardiac muscle contractility Abnormal sinoatrial node conduction Decreased response of heart to induced stress Altered response to myocardial infarction	N	29903013 25421395 32007269 27940402
4:141901704:A:G	rs1318787	4	141901704	RNF150	Y	N	N	N	RNF150	RNF150						RNF150 - Ring finger protein 150	Encodes a soluble protein. Ring finger proteins have a variety of cellular functions	Candidate gene in GWAS for COPD	Y (Brain and heart. Low tissue specificity)	Y (Brain: Low - Medium; Heart: Medium)	N	N	25609945 26251585
4:174581749:A:G	rs78243103	4	174581749	HAND2	Y	N	Y	Y	RANP6	HAND2-AS1					HAND2	HAND2 - Heart And Neural Crest Derivatives Expressed 2	The protein encoded by this gene belongs to the basic helix-loop-helix family of transcription factors. This gene product is one of two closely related family members, the HAND proteins, which are asymmetrically expressed in the developing ventricular chambers and play an essential role in cardiac morphogenesis. Working in a complementary fashion, they function in the formation of the right ventricle and aortic arch arteries, implicating them as mediators of congenital heart disease.	Transcription factor essential for cardiac development and directly regulates molecular cascades initiating atrioventricular canal development. Deletion of HAND2 in mice leads to right ventricular hypoplasia and embryonic lethality. Loss of function mutations have also been associated with dilated cardiomyopathy in humans and down regulation of its long non-coding RNA may be a predictor of survival in patients with end-stage DCM. Mutations are also associated with tetralogy of Fallot and ventricular septal defects.	Y (Heart. Enhanced in gallbladder and placenta tissue)	Y (Brain: Medium; Heart: Medium)	Y Abnormal pharyngeal arch artery morphology Aberrant origin of the right subclavian artery Interrupted aortic arch Abnormal myocardial trabeculae morphology Thin myocardium Dilated aortic sac Abnormal cardiac outflow tract development Abnormal atrioventricular cushion morphology Abnormal heart looping Abnormal tricuspid valve morphology Ventricular septal defect Abnormal heart left ventricle morphology Abnormal heart right ventricle morphology Decreased cardiac muscle contractility Abnormal fetal cardiomyocyte proliferation Congestive heart failure	N	28538179 27783597 30217752 26676105 31248315	RANP6 - RAN Pseudogene 6	Pseudogene
5:57027642:A:G	rs2898028	5	57027642	GPBP1	Y	N	N	N	RP11-772C9.1	ACTBL2			PLK2 ACTBL2 GAPT	PLK2	GPBP1	GPBP1 - GC-Rich Promoter Binding Protein 1	This gene was originally isolated by subtractive hybridization of cDNAs expressed in atherosclerotic plaques with a thrombus, and was found to be expressed only in vascular smooth muscle cells. Functions as a GC-rich promoter-specific transactivating transcription factor.	No other suggestive links with cardiovascular biology in the literature.	Y (Brain and heart. Low tissue specificity)	Y (Brain: Medium - High; Heart: Medium)	Y Abnormal sinus arrhythmia Shortened PR interval Shortened PQ interval	N	12842993	PLK2 - Polo Like Kinase 2	The protein encoded by this gene is a member of the polo family of serine/threonine protein kinases that have a role in normal cell division.	Plk2 is regulated by miR-128 induces cell apoptosis/death in response to I/R stress through activation of the nuclear factor κB (NF-κB) signal pathway. It also acts as a coordinator of cell proliferation and early lineage commitment to cardiac progenitor cells through its action on Yes-associated protein (YAP) inactivation. It may also have antioxidant activity preventing p53-dependent neurotic death promoting the survival of cells with dysfunctional mitochondria	Y (Brain and heart. Low tissue specificity)	Y (Brain: Medium - High; Heart: Medium)	N	N	31902745 29066438 24887096	ACTBL2 - Actin Beta Like 2	Protein coding gene	A gene encoding K-actin which appears to be aligned with stress fibers in vascular smooth muscle under static culture conditions. May therefore have a role in arterial hypertension and arterial stiffening and contractile dysfunction	N	N	N	N	25520667	GAPT - GRB2 Binding Adaptor Protein, Transmembrane	Negatively regulates B-cell proliferation following stimulation through the B-cell receptor.	May also have a role in glucose and lipid homeostasis	Y (Heart. Enriched in blood tissue)	Y (Brain: Low - Medium; Heart: Medium)	N	N	16597000
5:133865452:A:G	rs329124	5	133865452	JADE2	Y	N	N	N	JADE2	JADE2					JADE2	JADE2 - Jade Family PHD Finger 2 (Alias PHF15)	Scaffold subunit of some HBO1 complexes, which have a histone H4 acetyltransferase activity	JADE2 acts as a E3 ubiquitin-protein ligase mediating the ubiquitination and subsequent proteasomal degradation of target protein histone demethylase KDM1A. Potentially important in neural cell lineage and cancer cells	Y (Brain and heart. Low tissue specificity)	Y (Brain: Low)	N	N	25018020 16387653
5:179045767:C:T	rs114471407	5	179045767	RUFY1	Y	N	N	N	HNRNPH1	HNRNPH1 C5orf60				RUFY1		RUFY1 - RUN And FYVE Domain Containing 1	This gene encodes a protein that contains a RUN domain and a FYVE-type zinc finger domain. The encoded protein binds to phosphatidylinositol-3-phosphate (PI3P) and plays a role in early endosomal trafficking, tethering and fusion through interactions with small GTPases including Rab4, Rab5 and Rab14	RUFY proteins are localized predominantly to endosomes as evidenced by their colocalization with early endosome antigen marker. It is a candidate gene for T2DM GWAS.	Y (Brain and heart. Low tissue specificity)	Y (Brain: Medium; Heart: Medium)	N	N	11877430 29113320	HNRNPH1 - Heterogeneous Nuclear Ribonucleoprotein H1	This protein is a component of the heterogeneous nuclear ribonucleoprotein (hnRNP) complexes which provide the substrate for the processing events that pre-mRNAs undergo before becoming functional, translatable mRNAs in the cytoplasm.	Associated with a systemic neurodevelopmental syndrome which includes cardiac defects. However no other links reported in the literature with cardiovascular biology.	Y (Brain and heart. Low tissue specificity)	Y (Brain: High; Heart: Medium)	N	N	32335897
6:7419922:C:T	rs11243168	6	7419922	DSP	N	N	Y	Y	RIOK1	CAGE1 RIOK1 DSP			DSP SNRNP48	DSP		DSP - Desmoplakin	Gene which encodes Desmoplakin I. A junction protein in found in epithelial cells. DSP plays a vital role in stabilizing gap junction connexin proteins as well as controlling the distribution of connexin43 and Nav1.5.	Desmoplakin mouse knockout showed that epidermal integrity requires desmoplakin. Mechanical stresses to DP-null skin cause intercellular separations. The number of epidermal desmosomes in DP-null skin was similar to wildtype, but they lacked keratin filaments, which compromise their function. DP-null keratinocytes have few desmosomes in vitro, and are unable to undergo actin reorganization and membrane sealing during epithelial sheet formation. Adherens junctions were also reduced. In vitro, DP transgene expression rescued these defects. Desmoplakin is therefore required for assembly of functional desmosomes, maintaining cytoskeletal architecture, and reinforcing membrane attachments essential for stable intercellular adhesion. Variants are associated with early onset arrhythmia and left ventricular cardiomyopathy, ARVC and dilated cardiomyopathy in humans.	Y (Brain and heart. Enhanced in esophagus, skin and tongue tissue)	Y (Heart: High)	Y Abnormal myocardium layer morphology Abnormal myocardial fiber morphology Abnormal intercalated disk morphology Abnormal heart apex morphology Enlarged heart atrium Abnormal subendocardium layer morphology Enlarged heart Dilated heart ventricle Cardiac fibrosis Decreased ventricle muscle contractility Abnormal heart echocardiography feature Prolonged RR interval Irregular heartbeat Ventricular premature beat Abnormal impulse conducting system conduction Prolonged QRS complex duration Abnormal R and T wave Bundle branch block Ventricular cardiomyopathy	Arrhythmogenic right ventricular dysplasia 8, OMIM 607450; Cardiomyopathy, dilated, with woolly hair and keratoderma, OMIM 605676; Dilated cardiomyopathy with woolly hair, keratoderma, and tooth agenesis,OMIM 615821; Epidermolysis bullosa, lethal acantholytic, OMIM 609638 Keratosis palmoplantaris striata II OMIM 612908;	11781569 23877755 31983221 32372669 32005173	SNRNP48 - Small Nuclear Ribonucleoprotein U11/U12 Subunit 48	Likely involved in U12-type 5' splice site recognition.	No clear role in cardiovascular biology	Y (Brain and heart. Low tissue specificity)	Y (Brain: Medium; Heart: Medium)	N	N		RIOK1 - RIO Kinase 1	The protein encoded by this gene competes with pICln for inclusion in the protein arginine methyltransferase 5 complex. This complex targets substrates for dimethylation. Essential for last steps of 40S subunits. The association with the very late 40S subunit intermediate may involve a translation-like checkpoint point cycle preceding the binding to the 60S ribosomal subunit	Important role in human 40S ribosome maturation. No clear role in cardiovascular biology.	Y (Brain and heart. Low tissue specificity)	Y (Brain: Low - Medium)	N	N	33208940
6:18210109:A:G	rs34969716	6	18210109	DEK	Y	N	Y	N	KDM1B	KDM1B DEK		DEK (LV) TPMT (RAA, LV) KDM1B (RAA, LV)			DEK	DEK - DEK proto-oncogene	This gene encodes a protein with one SAP domain. This protein binds to cruciform and super helical DNA and induces positive supercoils into closed circular DNA, and is also involved in splice site selection during mRNA processing.	GWAS: assoc with cancer, thiopurine methyltransferase activity	Y (Brain and heart. Low tissue specificity)	Y (Brain: Low - Medium; Heart: Low)	N	N	27770449 29299148	KDM1B - Lysine Demethylase 1B	Histone demethylase that demethylates 'Lys-4' of histone H3, a specific tag for epigenetic transcriptional activation, thereby acting as a corepressor. Required for de novo DNA methylation of a subset of imprinted genes during oogenesis.	No clear evidence of involvement in cardiovascular pathologies	Y (Brain and heart. Low tissue specificity)	Y (Brain: Low; Heart: Medium)	N	N		TPMT - Thiopurine S-Methyltransferase	This gene encodes the enzyme that metabolizes thiopurine drugs via S-adenosyl-L-methionine as the S-methyl donor and S-adenosyl-L-homocysteine as a byproduct.	No clear link with cardiac pathology. May have a role in graft rejection and immunosuppression.	Y (Brain and heart. Enhanced in thyroid tissue)	Y (Brain: Low - Medium; Heart: Low)	N	N	24121523 17714059
6:34673496:A:G	rs6909393	6	34673496	HMGA1 / SCUBE3	N	N	N	Y	RP11-140K17.3	ILRUN SNRPC UHRF1BP1 TAF11 ANKS1A			PACSIN1 TCP11 SCUBE3 IP6K3 NUDT3	GRM4 RPS10-NUDT3 RPS10 PACSIN1 C6orf1 HMGA1		PACSIN1 - Protein Kinase C And Casein Kinase Substrate In Neurons 1	Plays a role in the reorganization of the microtubule cytoskeleton via its interaction with MAPT; this decreases microtubule stability and inhibits MAPT-induced microtubule polymerization. Plays a role in cellular transport processes by recruiting DNM1, DNM2 and DNM3 to membranes. Plays a role in the reorganization of the actin cytoskeleton and in neuron morphogenesis via its interaction with COBL and WASL, and by recruiting COBL to the cell cortex.	Equivalent to Rat Syndapin I - Rat syndapins are well characterized as part of a synapse dynamin-associated protein complex involved in endocytosis and actin dynamics.	Y (Brain and heart. Enriched in brain tissue	Y (Brain: High)	N	N	11179684	GRM4 - Glutamate Metabotropic Receptor 4	G-protein coupled receptor for glutamate. Ligand binding causes a conformation change that triggers signaling via guanine nucleotide-binding proteins (G proteins) and modulates the activity of down-stream effectors.	Linked to susceptibility to human osteosarcoma and other cancers such as renal cell carcinoma. Also linked with major depressive disorder and bipolar disorder. No clear role in cardiovascular biology.	Y (Brain. Enriched in brain tissue)	Y (Brain: Low - High)	N	N	31527131 30488581 27792966 26297903	RPS10-NUDT3 - RPS10-NUDT3 Readthrough	This locus represents naturally occurring read-through transcription between the neighboring RPS10 (ribosomal protein S10) and NUDT3 (nudix (nucleoside diphosphate linked moiety X)-type motif 3) genes on chromosome 6. The read-through transcript produces a fusion protein that shares sequence identity with each individual gene product.	Obesity associated SNP in GWAS however no clear mechanism/other link with cardiovascular biology.	Y (Brain and heart. Low tissue specificity)	Y (Brain: Medium; Heart: Low)	N/A	N/A	26449484	RPS10 - Ribosomal Protein S10	Component of the 40S ribosomal unit and belongs to the S10E family of ribosomal proteins.	Associated with Diamond-Blackfan anemia, an inherited bone marrow failure syndrome. However no clear relationship with cardiovascular disease.	Y (Brain and heart. Low tissue specificity)	Y (Brain: Medium)	N	N	20116044	C6orf1 - Chromosome 6 Open Reading Frame 1 Alias: SMIM29 - Small Integral Membrane Protein 29	No information	Candidate gene in GWAS for lung function. However no clear link with cardiovascular biology or information on its biological function.	Y (Brain and heart. Enhanced in blood)	Y (Brain: Low-High; Heart: Low)	N/A	N	32336055	HMGA1 - High Mobility Group AT-Hook 1	This gene encodes a chromatin-associated protein involved in the regulation of gene transcription, integration of retroviruses into chromosomes, and the metastatic progression of cancer cells. May function in nucleosome phasing.	HMGA1 is upregulated in mouse diabetic hearts and high glucose stimulated cardiomyocytes. May promote cardiac dysfunction in diabetic cardiomyopathy via autophagy inhibition in mice. Additionally, HMGA1 is a target of miR-195 in isoprenaline-induced cardiomyocyte hypertrophy. Finally, overexpression of HMGA1 aggravates cardiomyocytes inflammation and apoptosis by up-regulating COX-2 expression, while silence of HMGA1 expression attenuates inflammation.	Y (Brain and heart. Enhanced in lymphoid tissue)	Y (Brain: High; Heart: Medium)	Y Abnormal myocardium layer morphology Heart left ventricle hypertrophy Cardiac hypertrophy	N However susceptibility to type II diabetes is registered	32123163 25100012 32398950	TCP11 - T-Complex 11	Plays a role in the process of sperm capacitation and acrosome reactions.	No link to cardiovascular biology in literature	N	N	N	N		SCUBE3 - Signal Peptide, CUB Domain And EGF Like Domain Containing 3	This gene encodes a member of the signal peptide, complement subcomponents C1r/C1s, Uegf, bone morphogenetic protein-1 and epidermal growth factor-like domain containing protein family.	Function is unclear. SCUBE3 is expressed in the ventricular myocardium and transgenic overexpression in mice results in cardiac hypertrophy as they age.	Y (Heart. Enhanced in thyroid gland)	Inconclusive results	Y Abnormal interventricular septum morphology Abnormal heart left ventricle morphology Thin ventricular wall Prolonged QRS complex duration	N	17442284	IP6K3 - Inositol Hexakisphosphate Kinase 3	This gene encodes a protein that belongs to the inositol phosphokinase (IPK) family.	Role in metabolic regulation with expression altered by various states including diabetes, fasting and inhibition of glucose metabolism.	Y (Brain and heart. Enriched in brain and skeletal muscle)	Y (Heart: High)	N	N	27577108	NUDT3 - Nudix Hydrolase 3	Belongs to the MutT or Nudix protein family. May have a role in signal transduction.	No link with cardiovascular biology in the literature.	Y (Brain and heart. Low tissue specificity)	Y (Brain: Low)	N	N
6:126097457:A:G	rs1977141	6	126097457	NCOA7	Y	N	N	N	NCOA7	LINC02523 HEY2 NCOA7						NCOA7 - Nuclear Receptor Coactivator 7	Enhances the transcriptional activities of several nuclear receptors. Involved in the coactivation of different nuclear receptors, such as ESR1, THRB, PPARG and RARA.	Bioinformatic analyses using serum from post AMI patients suggest NCOA7 may have important roles in the development of acute myocardial infarction by direct interaction with GTF3C2 and MAX.	Y (Brain and heart. Low tissue specificity)	Y (Brain: Medium; Heart: Low)	N	N	26725916
6:134379869:A:T	rs2627230	6	134379869	SLC2A12	Y	N	Y	Y	SLC2A12	SLC2A12		SLC2A12 (LV)				SLC2A12 - Solute Carrier Family 2 Member 12 Alias: GLUT-12 (Glucose Transporter Type 12)	SLC2A12 belongs to a family of transporters that catalyze the uptake of sugars through facilitated diffusion (Rogers et al., 2002). This family of transporters show conservation of 12 transmembrane helices as well as functionally significant amino acid residues	GLUT12 mRNA is highly expressed in adult human hearts and its protein is present in significant quantities in insulin sensitive tissue including the heart. GLUT12 may function as a basal GLUT located primarily at the cell surface of the heart and may be upregulated in the diabetic myocardium as a compensatory mechanism for simultaneous observed down regulation of GLUT4.	Y (Brain and heart. Enhanced in retina tissue)	Y (Brain: Low - Medium)	Y Abnormal left ventricular size Increased left ventricular size	N	21849635 23041416
6:164528867:A:T	rs206705	6	164528867	QKI	Y	N	Y	N	RP1-155D22.1	QKI			QKI			QKI - QKI, KH Domain Containing RNA Binding	The protein encoded by this gene is an RNA-binding protein that regulates pre-mRNA splicing, export of mRNAs from the nucleus, protein translation, and mRNA stability. The encoded protein is involved in myelinization and oligodendrocyte differentiation and may play a role in schizophrenia. Multiple transcript variants encoding different isoforms have been found for this gene	May have a role in modification of doxorubicin-induced cardiac dysfunction and vulnerability to ischemic injury in diabetic hearts along with FoxO1. It may also be involved in hypoxia/reoxygenation injury in cardiomyocytes. QKI forms a post-transcriptional network hub which may play a role in myocardial fibrosis in patients with dilated cardiomyopathy, and silencing of QKI along with PUM2 (Pumilo RNA binding family member 2) inhibits the transition of fibroblasts toward profibrotic myofibroblasts in response to transforming growth factor beta.	Y (Brain and heart. Enhanced in Brain tissue)	Y (Brain: Medium - High; Heart: Medium)	Y Decreased vascular endothelial cell number Abnormal angiogenesis Abnormal vitelline vasculature morphology Abnormal myocardium layer morphology Abnormal heart looping Abnormal heart morphology Enlarged heart Pericardial effusion	N	32671648 31284728 28283792 25068621
7:30251254:C:T	rs10246865	7	30251254	GGCT / GARS1	N	N	N	N	AC007036.6	MTURN ZNRF2 DKFZP586I1420			GGCT GARS1			GGCT - Gamma-Glutamylcyclotransferase	The protein encoded by this gene catalyzes the formation of 5-oxoproline from gamma-glutamyl dipeptides, the penultimate step in glutathione catabolism, and may play a critical role in glutathione homeostasis.	No clear link with cardiovascular biology.	Y (Brain and heart. Low tissue specificity)	Y (Brain: Low - Medium; Heart: Medium)	N	N		GARS1 - Glycyl-TRNA Synthetase 1	This gene encodes glycyl-tRNA synthetase, one of the aminoacyl-tRNA synthetases that charge tRNAs with their cognate amino acids. The encoded enzyme is an (alpha)2 dimer which belongs to the class II family of tRNA synthetases. It has been shown to be a target of autoantibodies in the human autoimmune diseases, polymyositis or dermatomyositis.	Associated with hereditary motor and axonal neuropathies. No clear cardiac phenotypes.	Y (Brain and heart. Low tissue specificity)	Y (Brain: Medium - High; Heart: Medium)	N	N	33369814 33067402 20301420
7:35411626:C:G	rs340395	7	35411626	TBX20	Y	Y	Y	Y	AC009531.2	LOC401324					TBX20	TBX20 - T-Box Transcription Factor 20	This gene encodes a T-box family member. The T-box family members share a common DNA binding domain, termed the T-box, and they are transcription factors involved in the regulation of developmental processes. This gene is essential for heart development. Mutations in this gene are associated with diverse cardiac pathologies, including defects in septation, valvulogenesis and cardiomyopathy	Important for normal cardiac development including chamber and valvular morphology. Pathogenic variants are implicated in the development of severe childhood and adult-onset dilated cardiomyopathies. Additionally, TBX20 may alter KCNH2 gene expression, influence hERG currents and alter the action potential duration. This effect reported by Caballero et al did not affect other ion channels involved in ventricular repolarization.	Y (Heart. Enhanced in heart, prostate, smooth muscle, urinary bladder and gallbladder tissue)	Not available (pending normal tissue annotation)	Y Abnormal vascular development Abnormal cardiac outflow tract development Decreased atrioventricular cushion size Failure of heart looping Abnormal heart tube morphology Abnormal atrioventricular valve morphology Dilated heart atrium Common ventricle Abnormal heart weight Heart hypoplasia Abnormal heart valve morphology Dilated heart left ventricle Thin ventricular wall Dilated cardiomyopathy Hemorrhage Decreased ventricle muscle contractility Abnormal fetal cardiomyocyte proliferation	Y Atrial septal defects	30820038 30384889 29903739 26895318 27510170 28049825 29089047
7:40126558:C:T	rs112971917	7	40126558	CDK13	Y	N	N	N	CDK13	CDK13 MPLKIP SUGCT					CDK13	CDK13 - Cyclin Dependent Kinase 13	Cyclin-dependent kinase which displays CTD kinase activity and is required for RNA splicing. Has CTD kinase activity by hyperphosphorylating the C-terminal heptapeptide repeat domain (CTD) of the largest RNA polymerase II subunit RPB1, thereby acting as a key regulator of transcription elongation.	Encodes an amino acid protein kinase which is involved in the regulation of gene expression and have a role in axonal development. Associated with CHDFIDD syndrome in humans. The KO in the mouse model is lethal resulting in congenital heart defects and secondary cardiac failure.	Y (Brain and heart. Low tissue specificity)	Y (Heart: Low)	Y Abnormal capillary morphology Abnormal myocardium layer morphology Abnormal heart morphology Small heart Abnormal heart ventricle morphology Thin ventricular wall Pericardial effusion Abnormal blood flow velocity Irregular heartbeat	Y Congenital heart defects, dysmorphic facial features, and intellectual developmental disorder	31440507 28807008
7:95051652:A:G	rs1034809	7	95051652	PON2	Y	N	N	N	PON2	PON1 PON3 PON2	PON2* (deleterious(0.01) / benign(0.013 / 22.8)		DLX6 TFPI2			PON2 - Paraoxonase 2	This gene encodes a member of the paraoxonase gene family, which includes three known members located adjacent to each other on the long arm of chromosome 7. The encoded protein is ubiquitously expressed in human tissues, membrane-bound, and may act as a cellular antioxidant, protecting cells from oxidative stress.	PON2 is a calcium-dependent esterase. In mice, PON2 is the most abundant isoform in the myocardium and may contribute to lactonase activity in myocardial tissue. Additionally, mice deficient in PON2 have dilated cardiac remodeling and while it may be cardioprotective, under stress, it may be rendered dysfunctional. Human hearts primarily express PON2 compared to the nominal expression levels of PON1 and PON3. PON2 polymorphisms in genetic risk scores are associated with risk of coronary heart disease in some populations.	Y (Brain and heart. Enhanced in liver tissue)	Y (Brain: High; Heart: Medium)	Y Increased susceptibility to atherosclerosis	Y Coronary heart disease, susceptibility to	29441810 27609416 18440321 30802459 29729330 22319641	DLX6 - Distal-Less Homeobox 6	This gene encodes a member of a homeobox transcription factor gene family similar to the Drosophila distal-less gene. This family is comprised of at least 6 different members that encode proteins with roles in forebrain and craniofacial development	Role in cerebral development. May also have a role in the regional identification of pharyngeal arches along the dorsoventral axis in embryo development	Y (Brain. Enhanced in brain, placenta, testis tissue)	Inconclusive results	N	N	32325975 23933587	TFPI2 - Tissue Factor Pathway Inhibitor 2	This gene encodes a member of the Kunitz-type serine proteinase inhibitor family. The protein can inhibit a variety of serine proteases including factor VIIa/tissue factor, factor Xa, plasmin, trypsin, chymotrypsin and plasma kallikrein	In the zebrafish it is mainly expressed in the heart and brain. Knockdown in the zebrafish results in cardiac defects including retrenched ventricle, enlarged atrium and malformation of the atrioventricular boundary suggesting an important role in embryonic cardiac development.	Y (Heart. Enhanced in placenta tissue)	N	N	N	25498503
7:100064719:A:G	rs7806537	7	100064719	PPP1R35	Y	N	N	Y	TSC22D4	PILRB PILRA TSC22D4 NYAP1					TSC22D4 MEPCE C7orf61 PILRB PPP1R35 CUX1	MEPCE - Methylphosphate Capping Enzyme	Functions include modification of gene transcription.	Adds a nethylphosphate cap the 5'-end of 7SK snRNA which stabilizes the complex. Also has non-enzymatic activity preventing RNA polymerase II phosphorylation and subsequent transcriptional elongation.	Y (Brain and heart. Low tissue specificity)	Y (Brain: Medium - High; Heart: High)	N	N	17643375 17643375	TSC22D4 - TSC22 Domain Family Member 4	Role in transcriptional regulation	Involved in suppression of cellular senescence. Knockout cells exhibit retard cellular proliferation and senescence. It may also be a molecular determinant of insulin signalling and glucose handling with hepatic inhibition, reversing hyperglycemia, glucose intolerance and insulin resistance in the mouse model.	Y (Brain and heart. Enhanced in brain)	N	N	N	31806366 27827363	C7orf61 - Chromosome 7 Open Reading Frame 61	Biological function unclear.	Candidate gene in GWAS for globozoospermia. No clear link with cardiovascular biology.	Y (Brain. Enriched in testis).	N	N/A	N/A	33108537	PPP1R35 - Protein Phosphatase 1 Regulatory Subunit 35	Inhibits PPP1CA phosphatase activity	Required for ciliogenesis, notochord morphogenesis and cell cycle progression in the murine model. It ensures centriole homeostasis by promoting centriole to centrosome conversion.	Y (Brain and heart. Low tissue specificity)	Y (Brain: Low - High)	Y Abnormal heart morphology Distended pericardium	N	32628936 30230954	PILRB - Paired Immunoglobin Like Type 2 Receptor Beta	Paired receptors consist of highly related activating and inhibitory receptors and are widely involved in the regulation of the immune system. PILRB is thought to act as a cellular signaling activating receptor that associates with ITAM-bearing adapter molecules on the cell surface	No cardiovascular mechanisms reported in the literature	Y (Brain and heart. Tissue enhanced testis)	Y (Brain: Low - High; Heart: Medium)	N	N		CUX1 - Cut Like Homeobox 1	Transcription factor involved in the control of neuronal differentiation in the brain. Regulates dendrite development and branching, and dendritic spine formation in cortical layers II-III. Also involved in the control of synaptogenesis. In addition, it has probably a broad role in mammalian development as a repressor of developmentally regulated gene expression. May act by preventing binding of positively-activing CCAAT factors to promoters.	May co-operate with IRX3/5 to promote regionally appropriate cell division n limb bud development.	Y (Brain and heart. Low tissue specificity)	Y (Brain: Medium - High; Heart: High)	N	N	32907847
7:112101443:C:T	rs4275157	7	112101443	IFRD1	Y	N	N	N	IFRD1	IFRD1 LSMEM1			IFRD1 BMT2		IFRD1	IFRD1 - Interferon Related Developmental Regulator 1	This gene is an immediate early gene that encodes a protein related to interferon-gamma. This protein may function as a transcriptional co-activator/repressor that controls the growth and differentiation of specific cell types during embryonic development and tissue regeneration.	Has mostly been explored in the context of tumorigenesis and cystic fibrosis and may play a role in inflammatory response in adult mice. No clear link with cardiac biology	Y (Brain and heart. Enhanced in pancreatic tissue)	Y (Brain: Low - High; Heart: Low)	N	N	31516920 32992150	BMT2 - Base Methyltransferase Of 25S RRNA 2 Homolog	S-adenosyl-L-methionine-binding protein that acts as an inhibitor of mTORC1 signaling via interaction with the GATOR1 and KICSTOR complexes	No clear link to cardiovascular biology.	Y (Brain and heart. Low tissue specificity)	Y (Brain: Medium; Heart: Medium)	N	N	29123071
7:157205618:A:G	rs1005435	7	157205618	DNAJB6	N	N	N	N	DNAJB6	DNAJB6					DNAJB6	DNAJB6 - DnaJ Heat Shock Protein Family (Hsp40) Member B6	DNAJ family members are characterized by a highly conserved amino acid stretch called the 'J-domain' and function as one of the two major classes of molecular chaperones involved in a wide range of cellular events, such as protein folding and oligomeric protein complex assembly. Plays an indispensable role in the organization of KRT8/KRT18 filaments. Acts as an endogenous molecular chaperone for neuronal proteins including huntingtin.	Associated with distal myopathies. Also suggested to be a cardiomyopathy candidate gene through exploration of zebrafish mutants and response to doxorubicin stress. However the role in human disease of this gene remains unclear.	Y (Brain and heart. Low tissue specificity)	Y (Brain: Medium; Heart: High)	N	N	33458580 29924655 27642634
8:2004704:C:T	rs4875925	8	2004704	MYOM2	N	Y	N	N	MYOM2	MYOM2					MYOM2	MYOM2 - Myomesin 2	Major component of the vertebrate myofibrillar M band. Binds myosin, titin, and light meromyosin.	MYOM2 is a major component of the myofibrillar M-band of the sarcomere, and a hub gene within interactions of sarcomere genes. Reported to be associated with hypertrophic cardiomyopathy and tetralogy of Fallot. Partial knockdown of the MYOM2 ortholog in Drosophila results in cardiac dilation where as a significant reduction in function of the gene results in an increase in sarcomere myosin protein.	Y (Heart. Enriched in heart muscle and skeletal muscle)	Y (Brain: Low - Medium; Heart: High)	N	N	33033063
8:11594597:A:G	rs34962960	8	11594597	GATA4	Y	N	N	Y	GATA4	GATA4					MFHAS1 PPP1R3B TNKS GATA4	GATA4 - GATA Binding Protein 4	This gene encodes a member of the GATA family of zinc-finger transcription factors. Members of this family recognize the GATA motif which is present in the promoters of many genes. This protein is thought to regulate genes involved in embryogenesis and in myocardial differentiation and function, and is necessary for normal testicular development. Mutations in this gene have been associated with cardiac septal defects	Multiple potential mechanism by how GATA4 could influence arrhythmic risk in its role in cardiomyocyte proliferation, differentiation and hypertrophy. GATA4 is the predominant GATA member in all stages of embryonic development and in all cardiac cells including cardiomyocytes, endothelial cells and fibroblasts. There is evidence of functional role of IRX5 in a cardiac transcription factor complex with GATA4 where IRX5 potentiated GATA4 mediated induction of SCN5A and influence on ventricular conduction. Additionally, GATA4 may influence NKX2.5 regulation in pathways involved in pacemaker cell differentiation.	Y (Heart. Enhanced in heart muscle, intestine, ovary and pancreas tissue)	Y (Heart: High)	Y Abnormal lung vasculature morphology Abnormal myocardial fiber / trabeculae / compact layer morphology Abnormal cardiac epithelial to mesenchymal transition Abnormal conotruncal ridge morphology Conotruncal ridge hypoplasia Abnormal truncus arteriosus septation Abnormal atrioventricular cushion morphology Delayed heart looping Abnormal heart tube morphology Double outlet right ventricle Atrial/AV/Ventricular septal defect Dilated heart atrium Cardiac hypertrophy / hypoplasia Dilated heart ventricle Pericardial effusion Decreased cardiac muscle contractility Abnormal fetal cardiomyocyte proliferation Abnormal valvular morphology Abnormal response of heart to induced stress Gata4tm1.1Sho/Gata4tm1.1Sho Gata4tm1Eno/Gata4tm1Eno Gata4tm1Grg/Gata4tm1Grg Gata4tm1Jml/Gata4tm1Jml Gata4tm1Sho/Gata4tm1Sho Gata4tm1Wtp/Gata4tm1Wtp Gata4tm1.2Wtp/Gata4+ Gata4tm1Grg/Gata4+ Gata4tm1.1Sad/Gata4tm1.1Sad Tg(Tek-cre)1Ywa/? (conditional) * Gata4tm1.1Sad/Gata4tm1.1Sad Tg(Myh7-cre)1Jmk/0 (conditional) Gata4tm1.1Sad/Gata4tm1.1Sad Tg(Myh6-cre)1Jmk/0 (conditional) Gata4tm1.1Sad/Gata4tm1.1Sad Nkx2-5tm1(cre)Rjs/Nkx2-5+ (conditional) Gata4tm1.1Wtp/Gata4tm1.1Wtp Nkx2-5tm1(cre)Rjs/Nkx2-5+ (conditional) Gata4tm1.1Wtp/Gata4tm1.1Wtp Tg(Myh6-cre)2182Mds/0 (conditional) Gata4tm1Grg/Gata4tm1.1Wtp Tg(Tek-cre)1Ywa/0 (conditional) Gata4tm1Grg/Gata4tm1.1Wtp Tg(Nkx2-5-cre)9Eno/0 (conditional) Gata4tm1Sho/Gata4+ Nkx2-5tm1(cre)Rjs/Nkx2-5+ (conditional) * Gata4tm1Sho/Gata4+ Tg(Myh6-cre)2182Mds/0 (conditional) * Gata4tm1Sho/Gata4tm1.1Wtp Nkx2-5tm1(cre)Rjs/Nkx2-5+ (conditional) Gata4tm1Sho/Gata4tm1.1Wtp Tg(Myh6-cre)2182Mds/0 (conditional)	Y Atrial septal defect AV septal defect Tetralogy of Fallot Ventricular septal defect Testicular abnormalities with or without congenital heart defects	32898233 31520462 30906456 27894866 25145359	MFHAS1 - Malignant Fibrous Histiocytoma Amplified Sequence 1	Potential oncogene whose expression is enhanced in some malignant fibrous histiocytomas. Functions in innate immunity and more specifically the inflammatory response as a regulator of the Toll-like receptor TLR2 and TLR4 signaling pathways.	No clear role in cardiovascular biology	Y (Heart and Brain. Low tissue specificity)	Y (Brain: Medium - High; Heart: Medium)	N	N	26599367 28471450 28609714	PPP1R3B - Protein Phosphatase 1 Regulatory Subunit 3B	This gene encodes the catalytic subunit of the serine/theonine phosphatase, protein phosphatase-1. The encoded protein is expressed in liver and skeletal muscle tissue and may be involved in regulating glycogen synthesis in these tissues.	Candidate gene in GWAS for blood lipid levels and liver enzymes. Missense variants in this gene are associated with type II diabetes.	Y (Heart and Brain. Low tissue specificity)	Y (Brain: Medium; Heart: Medium)	N	N	20686565 22001757 30629617 29266543	TNKS - Tankyrase	Poly-ADP-ribosyltransferase involved in various processes such as Wnt signaling pathway, telomere length and vesicle trafficking.	Play a role in the formation of white adipose tissue. No clear links with cardiovascular biology.	Y (Heart and Brain. Low tissue specificity)	Y (Brain: Medium; Heart: Medium)	Y Increased heart weight Shortened PR interval	N	10988299 11739745 31251940 27983846
9:34994171:C:T	rs78078655	9	34994171	DNAJB5	Y	N	N	N	DNAJB5	FAM205A FAM205BP PHF24 DNAJB5 ATP8B5P						DNAJB5 - DnaJ Heat Shock Protein Family (Hsp40) Member B5	This gene encodes a member of the DNAJ heat shock protein 40 family of co-chaperone proteins. The encoded protein contains an N-terminal DNAJ domain and a C-terminal substrate binding domain but lacks the cysteine-rich domain found in other DNAJ family members	Forms a multiprotein complex with TRX1 and TBP-2. TRX1 gene is associated with cardiac hypertrophy. DnaJb5 serves to connect Trx1 and class II HDACs, important negative regulators of cardiac hypertrophy. In the zebrafish, DNAJB5 is highly homologous to the human DNAJB5 and is highly expressed and enriched in zebrafish cardiomyocytes. It plays a critical role in myocardial proliferation	Y (Heart and Brain. Enhanced in skeletal muscle tissue)	Y (Brain: Medium - High; Heart: Medium)	N	N	18555775 33191150
9:72386105:A:G	rs56040923	9	72386105	PTAR1	N	N	N	N	PTAR1	APBA1 KCNH243 C9orf135-DT						PTAR1 - Protein Prenyltransferase Alpha Subunit Repeat Containing 1	GGTase-III consists of prenyltransferase alpha subunit repeat containing 1 (PTAR1) and the beta subunit of RabGGTase.	No clear role in cardiovascular biology	Y (Heart and Brain. Low tissue specificity)	Y (Brain: Low - Medium; Heart: Low)	N	N	32128853
9:97567327:A:G	rs356131	9	97567327	PTCH1	Y	Y	N	N	AOPEP	AOPEP			AOPEP FBP1 PTCH1			AOPEP - Aminopeptidase O (Putative) Alias: C9orf3	This gene encodes a member of the M1 zinc aminopeptidase family. The encoded protein is a zinc-dependent metallopeptidase that catalyzes the removal of an amino acid from the amino terminus of a protein or peptide. Able to cleave angiotensin III to generate angiotensin IV, a bioactive peptide of the renin-angiotensin pathway. Not able to cleave angiotensin I and angiotensin II. May play a role in the proteolytic processing of bioactive peptides in tissues such as testis and heart	Expressed in the heart among other tissues. As a novel component of the renin-angiotensin system, it may play a role in the pathogenesis of hypertension. Polymorphisms are associated with atrial fibrillation. It is a host gene for miR-23b and miR-27b and plays a role in atherosclerosis	Y (Heart and Brain. Low tissue specificity)	Y (Brain: Low - Medium; Heart: Low)	N	N	29534064 26073630 30529831 32999396	FBP1 - Fructose-Bisphosphatase 1	Catalyzes the hydrolysis of fructose 1,6-bisphosphate to fructose 6-phosphate in the presence of divalent cations, acting as a rate-limiting enzyme in gluconeogenesis. Plays a role in regulating glucose sensing and insulin secretion of pancreatic beta-cells.	Roles in tumorigenesis including pancreatic adenocarcinomas and hepatocellular carcinomas. There are no clear reported associations with cardiovascular pathologies in the literature. In human skin tissue, FBP1 may influence fibroblast proliferation with altered collage III, c-myc, caspase-3 and caspase-9 expression levels.	Y (Heart. Enhanced in liver and lung tissue)	N	N	N	31448674 27742690 32367049 28362515 28262837	PTCH1 - Patched 1	This gene encodes a member of the patched family of proteins and a component of the hedgehog signaling pathway. Hedgehog signaling is important in embryonic development and tumorigenesis. The encoded protein is the receptor for the secreted hedgehog ligands, which include sonic hedgehog, indian hedgehog and desert hedgehog.	PTCH1 is associated with sporadic cardiac fibroma. It may play a role in cardiac fibrosis as its repression by DNMT3A hypermethylation involving miR-369-5p (which is recognized to be involved in cardiac fibrosis) controls pathological fibrosis in a rat cardiac fibroblast model. Additionally pluripotent P19.CL6 mouse stem cells, which can differentiate into beating cardiomyocytes, form primary cilia that contain essential components of the hedgehog pathway, including Smoothened, Patched-1 and Gli2.	Y (Heart and Brain. Low tissue specificity)	Y (Brain: Medium - High; Heart: High)	Y Abnormal vascular development Abnormal heart development	N	26564558 30114436 19654211
9:109438504:C:T	rs78502612	9	109438504	ZNF462	Y	N	N	Y	RP11-308N19.4	ZNF462						ZNF462 – Zinc finger protein 462	The protein encoded by this gene belongs to C2H2-type zinc finger family of proteins. It contains multiple C2H2-type zinc fingers and may be involved in transcriptional regulation. Alternative splicing results in multiple transcript variants encoding different isoforms	Associated with ZNF462 syndrome (Weiss-Kruszka syndrome) - predominantly developmental delay but also includes congenital heart defects (bicuspid aortic valve, ventricular septal defect, transposition of the great arteries)	Y (Heart and Brain. Low tissue specificity)	Not available (inconclusive results)	N	Y Weiss-Kruszka syndrome (WSKA)	31361404 31670927
10:18629941:A:G	rs146042014	10	18629941	CACNB2	Y	N	N	Y	CACNB2	CACNB2						CACNB2 – Calcium Voltage-Gated Channel Auxiliary Subunit Beta 2	The beta subunit of voltage-dependent calcium channels contributes to the function of the calcium channel by increasing peak calcium current, shifting the voltage dependencies of activation and inactivation, modulating G protein inhibition and controlling the alpha-1 subunit membrane targeting	Loss of function mutations resulting in a reduction or accelerated inactivation of peak calcium current are associated with Brugada Syndrome (Inherited arrhythmia syndrome), prolonged QT interval and sudden cardiac death. Co--existence of SCN5A mutations in patients without Brugada Syndrome are associated with cardiac conduction disease.	Y (Heart and Brain. Low tissue specificity)	Y (Brain: Medium - High; Heart: Low)	Y Abnormal cardiovascular system physiology Decreased heart rate Abnormal myocardial fiber physiology	Y Brugada Syndrome	19358333 20025708 17224476 30279520 25966706
10:43854771:C:G	rs4948721	10	43854771	HNRNPF	Y	N	N	Y	FXYD4	FXYD4 HNRNPF ZNFATP2A1					HNRNPF	HNRNPF - Heterogeneous Nuclear Ribonucleoprotein F	Belongs to the subfamily of ubiquitously expressed heterogeneous nuclear ribonucleoproteins (hnRNPs). Provides substrate for processing events that pre-mRNAs undergo before becoming translatable mRNAs in the cytoplasm.	No clear role in cardiovascular biology	Y (Heart and Brain. Low tissue specificity)	Y (Brain: High)	Y Hypertension Increased systemic arterial systemic blood pressure	N		FXYD4 – FXYD Domain Containing Ion Transport Regulator 4	This gene encodes a member of a family of small membrane proteins that share a 35-amino acid signature sequence domain, beginning with the sequence PFXYD and containing 7 invariant and 6 highly conserved amino acids. Modulates the properties of the Na,K-ATPase, as has FXYD2, also known as the gamma subunit of the Na,K-ATPase, and FXYD7.	May be important for muscle contractility by modulating the affinity for Na+ of Na,K-ATPase. Role in cardiovascular disease from literature is unclear.	Y (Brain. Enriched in kidney tissue)	N	N	N	16691470 12538882
10:50542222:C:T	rs4838500	10	50542222	CEFIP	Y	N	Y	Y	C10orf71						C10orf71	C10orf71 – Chromosome 10 Open Reading Frame 71 Alias: CEFIP (Cardiac-Enriched FHL2-Interacting Protein)	Cardiac Z-disc protein	Overexpression results in induction of hypertrophy marker gene including calcineurin signalling and thus may regulate cardiac hypertrophy (rat model)	Y (Heart. Enriched in skeletal muscle and tongue tissue)	Not available (pending normal tissue annotation)	N	N	28717008
10:80874523:C:T	rs1658323	10	80874523	ZMIZ1	Y	N	Y	N	ZMIZ1	ZMIZ1					ZMIZ1	ZMIZ1 – Zinc Finger MIZ-Type Containing 1	This gene encodes a member of the PIAS (protein inhibitor of activated STAT) family of proteins. The encoded protein regulates the activity of various transcription factors, including the androgen receptor, Smad3/4, and p53. The encoded protein may also play a role in simulation.	Evidence for an effect of blood pressure on DNA methylation at CpG site. Potential role in embryonic development as a null mutation displays embryonic lethality during organogenesis with yolk sac vascular remodeling failure and abnormal embryonic vascular development.	Y (Heart and Brain. Low tissue specificity)	N	Y Abnormal dorsal aorta morphology Dilated dorsal aorta Abnormal pharyngeal arch artery morphology abnormal capillary morphology Abnormal vascular branching morphogenesis Abnormal perineural vascular plexus morphology Abnormal vitelline vasculature morphology Abnormal heart atrium morphology Abnormal heart valve morphology	N	29198723 18053775 30639322
10:91278458:A:T	rs112204156	10	91278458	SLC16A12	Y	N	N	N	SLC16A12	SLC16A12						SLC16A12 – Solute Carrier Family 16 Member 12	This gene encodes a transmembrane transporter that likely plays a role in monocarboxylic acid transport	Associated with a syndrome including juvenile cataracts with microcornea and renal glucosuria. No clear association with cardiac disease in the literature.	Y (Heart and Brain. Enhanced in epididymis and kidney tissue)	Not available (pending normal tissue annotation)	N	N	18304496
10:120411926:A:C	rs1247144	10	120411926	CACUL1	Y	N	N	N	TOMM22P5	PRLHR CACUL1					C10orf46	C10orf46 - Chromosome 10 Open Reading Frame 46 CACUL1 - CDK2 Associated Cullin Domain 1	Cell cycle associated protein capable of promoting cell proliferation through the activation of CDK2 at the G1/S phase transition.	May repress PPARgamma and adipogenesis. No clear role in cardiovascular biology however.	Y (Heart and Brain. Low tissue specificity)	Not available (pending normal tissue annotation)	N	N	27889610 29233982	TOMM22P5 - TOMM22 Pseudogene 5	Pseudogene	N/A	N/A	N/A	N/A	N/A
11:13521274:G:T	rs307211	11	13521274	ARNTL	Y	N	N	N	PTH	ARNTL BTBD10 PTH FAR1					ARNTL	ARNTL - Aryl Hydrocarbon Receptor Nuclear Translocator Like	The protein encoded by this gene is a basic helix-loop-helix protein that forms a heterodimer with CLOCK. Acts as a transcriptional regulator.	Regulates body weight and adiposity by controlling on the brain hypothalamic suprachiasmatic nucleus. As circadian clock genes exert lipid metabolic and diabetes effects, there is interest in this pathway for treatment targets in the management of plasma lipids and atherosclerosis. Additionally, heart specific ablation of ARNTL results in cardiac mitochondrial defects including morphological changes and functional abnormalities such as reduced enzymatic activity within the respiratory complex. Also reported to influence cardiac L-type calcium channel subunit CACNA1C through PI3K-AKT signaling pathway.	Y (Heart and Brain. Low tissue specificity)	Y (Brain: Low - High; Heart: High)	Y Vascular smooth muscle hyperplasia Decreased heart weight Abnormal circadian regulation of systemic arterial blood pressure Abnormal circadian regulation of heart rate Decreased / Increased heart rate Decreased mean systemic arterial blood pressure Increased vasoconstriction / Decreased vasodilation Corneal vascularization	N	32705594 25389966 27376484	PTH - Parathyroid Hormone	PTH elevates calcium level by dissolving the salts in bone and preventing their renal excretion. Stimulates [1-14C]-2-deoxy-D-glucose (2DG) transport and glycogen synthesis in osteoblastic cells	Parathyroid glands are critical in maintaining calcium homeostasis and hypocalcemia is recognized to prolong the QT interval. Increasing evidence that PTH may influence CVD risk/events with possible association with coronary calcification and rhythm disturbance. This may be through indirect impact due to effect on serum calcium but also directly. PTH is associated with disturbances in the renin-angiotensin–aldosterone system, ventricular fibrillation, AF, left-ventricular hypertrophy and heart failure, as well as structural and functional changes in the vascular wall.	N	N	Y Abnormal angiogenesis	N	25468653 21679857 15474692 17203776
11:17497794:C:G	rs985136	11	17497794	ABCC8	Y	N	N	N	ABCC8	ABCC8		ABCC8 (LAA, LV, Brain)				ABCC8 - ATP Binding Cassette Subfamily C Member 8 Alias: SUR1 - Sulfonylurea Receptor 1	This protein functions as a modulator of ATP-sensitive potassium channels and insulin release. Mutations and deficiencies in this protein have been observed in patients with hyperinsulinemic hypoglycemia of infancy, an autosomal recessive disorder of unregulated and high insulin secretion. Mutations have also been associated with non-insulin-dependent diabetes mellitus type II, an autosomal dominant disease of defective insulin secretion.	Significant component of sarcolemmal K ATP channels with currents abolished in SUR1 -/- atrial myocytes (but not ventricular myocytes where the ventricular K ATP channels are a heterodimer of SUR2A and Kir6.2). In the diabetic mouse model, SUR1expresison was reduced in cardiac interfibrillar mitochondria with an accompanied reduction in mtoKATP expression suggesting a potential mechanism leading to diabetic cardiomyopathy through metabolic changes. In the rat model, SUR1 blockade exerts a protective effect on isoprenaline-induced myocardial injury in obese rats.	Y (Heart and Brain. Enhanced in brain, pancreas and pituitary gland)	N	N	N	21674179 18974387 19607836 22766067 23261529 24569881
11:30476363:A:G	rs7927901	11	30476363	MPPED2	Y	N	Y	N	MPPED2	MPPED2						MPPED2 - Metallophosphoesterase Domain Containing 2	This gene likely encodes a metallophosphoesterase. The encoded protein may play a role a brain development.	No clear link to cardiovascular biology	Y (Heart and Brain. Enhanced in cervix, uterine and thyroid tissue)	Not available (pending normal tissue annotation)	N	N
11:65337251:A:T	rs1346	11	65337251	EHBP1L1 / KDM2A / ADRBK1	Y	N	Y	Y	SSSCA1-AS1	NEAT1 MALAT1 PTH0 ARNT4 ZNRD2-AS1 FAM89B EHBP1L1					EHBP1L1, SCYL1, LTBP3, KDM2A, PACS1, RBM14, RAB1B, ADRBK1, AIP, CDK2AP2 PPP1CA, RPS6KB2 RAD9A, CLCF1 SART1, SF3B2 BRMS1, SSH3	EHBP1L1 - EH Domain Binding Protein 1 Like 1	May act as Rab effector protein and play a role in vesicle trafficking.	RAB regulatory protein (Rab8a effector protein) which is involved in vesicle formation in polarized endothelial cells and contains coiled-coil regions involved in protein interactions. May have a role in GLUT4 trafficking and homeostasis via TBC1D1. Candidate gene in blood pressure GWAS.	Y (Heart and Brain. Enhanced in skeletal muscle)	Y (Brain: Low; Heart Low)	Y Absent celiac artery Additional anastomosis between intracranial vertebral arteries Abnormal ductus venosus valve morphology Absent ductus venosus valve Dual inferior vena cava Thin myocardium Perimembraneous ventricular septal defect Abnormal aortic valve cusp morphology	N	33087848 26833786 24954895	SCYL1 - SCY1 Like Pseudokinase 1	This gene encodes a transcriptional regulator belonging to the SCY1-like family of kinase-like proteins. Regulates COPI-mediated retrograde protein traffic at the interface between the Golgi apparatus and the endoplasmic reticulum. Involved in the maintenance of the Golgi apparatus morphology.	No clear role in cardiovascular phenotypes. It has a critical role in neuronal function however the mechanism is unclear but may be methylated by PRMT1. It is a novel motor neuron disease gene in humans and may have overlapping roles with SCYL3 in maintaining neuronal viability. It is also associated with spinocerebellar ataxia.	Y (Heart and Brain. Low tissue specificity)	Y (Brain: Low)	N	N	26581903 29437892 32583741	LTBP3 - Latent Transforming Growth Factor Beta Binding Protein 3	Key regulator of transforming growth factor beta (TGFB1, TGFB2 and TGFB3) that controls TGF-beta activation by maintaining it in a latent state during storage in extracellular space. Associates specifically via disulfide bonds with the Latency-associated peptide (LAP), which is the regulatory chain of TGF-beta, and regulates integrin-dependent activation of TGF-beta.	In the developing Zebrafish heart, LTBP3 demarcated cardiomyocytes in the distal ventricle and outflow tract during development. Its role with respect to a cardiovascular phenotype however is unclear.	Y (Heart and Brain. Low tissue specificity)	Pending normal tissue annotation	N	N	12154076 26306682	KDM2A - Lysine Demethylase 2A	Histone demethylase that specifically demethylates 'Lys-36' of histone H3, thereby playing a central role in histone code. Regulates circadian gene expression by repressing the transcriptional activator activity of CLOCK-ARNTL/BMAL1 heterodimer and RORA in a catalytically-independent manner	May play a role in myocardial apoptosis and promotion of myocardial angiogenesis.	Y (Heart and Brain. Low tissue specificity)	Y (Brain: Medium - High; Heart: High)	Y Abnormal heart looping Small heart	N	32684588 26037310	PACS1 - Phosphofurin Acidic Cluster Sorting Protein 1	Coat protein that is involved in the localization of trans-Golgi network (TGN) membrane proteins that contain acidic cluster sorting motifs. Controls the endosome-to-Golgi trafficking of furin and mannose-6-phosphate receptor by connecting the acidic-cluster-containing cytoplasmic domain of these molecules with the adapter-protein complex-1 (AP-1) of endosomal clathrin-coated membrane pits.	Associated with neurodevelopmental disorder characterized by neurodevelopmental delay. Common features include congenital heart abnormalities (ASD, VSD, and PDA). It is a candidate gene for childhood obesity.	Y (Heart and Brain. Low tissue specificity)	Y (Brain: Medium - High; Heart: Low)	N	N	23563609 32672908	RBM14- RNA Binding Motif Protein 14	Isoform 1 may function as a nuclear receptor coactivator, enhancing transcription through other coactivators such as NCOA6 and CITED1. Isoform 2, functions as a transcriptional repressor, modulating transcriptional activities of coactivators including isoform 1, NCOA6 and CITED1	In the zebrafish, RBM14 regulates embryonic dorsoventral patterning through phase separation. In humans, it interacts with long intergenic non-coding RNA Paral1 to regulate adipogenesis and coactivates nuclear receptor PPARY.	Y (Heart and Brain. Low tissue specificity)	Y (Brain: Medium - High; Heart: High)	N	N	31636951 11443112 29075020	RAB1B - RAB1B, Member RAS Oncogene Family	The small GTPases Rab are key regulators of intracellular membrane trafficking, from the formation of transport vesicles to their fusion with membranes. Rabs cycle between an inactive GDP-bound form and an active GTP-bound form that is able to recruit to membranes different set of downstream effectors directly responsible for vesicle formation, movement, tethering and fusion	No clear role in cardiovascular disease	Y (Heart and Brain. Low tissue specificity)	Y (Brain: Low - Medium; Heart: Medium)	N	N	9437002	ADRBK1 - Adrenergic, Beta, Receptor Kinase 1 GRK2 - G Protein-Coupled Receptor Kinase 2	This gene encodes a member of the G protein-coupled receptor kinase family of proteins. Specifically phosphorylates the agonist-occupied form of the beta-adrenergic and closely related receptors, probably inducing a desensitization of them.	GRK2 and GRK5 are the predominant isoforms reported to be expressed in the heart. GRK2 can promote apoptosis and affect bioenergetics. May have a direct or indirect role in cardiac hypertrophy. GRK2 levels negatively associate with cardiac health especially in the context of cardiac failure. Pharmacogenetic inhibition of GRK2 improves cardiac metabolism and function in experimental heart failure.	Y (Heart and Brain. Tissue enhanced in bone marrow)	Y (Brain: Medium; Heart: Low)	Y Abnormal myocardial trabeculae morphology Trabecula carnea hypoplasia Thin myocardium compact layer Disorganized myocardium Thin myocardium Abnormal heart tube morphology Dilated heart right atrium Atrium hypoplasia Abnormal interventricular septum morphology Heart hypoplasia Ventricular hypoplasia Thin ventricular wall Pericardial edema Decreased ventricle muscle contraction	N	12431443 30701991 26224342 28759639 32352228	AIP - Aryl Hydrocarbon Receptor Interacting Protein	The protein encoded by this gene is a receptor for aryl hydrocarbons and a ligand-activated transcription factor. The encoded protein is found in the cytoplasm as part of a multiprotein complex, but upon binding of ligand is transported to the nucleus. May play a positive role in AHR-mediated (aromatic hydrocarbon receptor) signaling.	Chaperone that is found in complexes with certain xenobiotic receptors, such as the aryl hydrocarbon receptor (AHR) and the peroxisome proliferator-activated receptor alpha (PPARalpha) In the mouse model, associated with embryonic cardiac developmental defects. Associated with predisposition to pituitary adenoma.	Y (Heart and Brain. Low tissue specificity)	Y (Brain: Medium - High; Heart: High)	Y Patent ductus venosus Abnormal vitelline vasculature morphology Double outlet right ventricle Ventricular septal defect Pericardial edema	N	30941100 17916558	CDK2AP2 - Cyclin Dependent Kinase 2 Associated Protein 2	Interacts with cyclin-dependent kinase 2 associated protein 1. Plays a role in regulating the self-renewal of embryonic stem cells (ESCs) and in maintaining cell survival during terminal differentiation of ESCs.	No clear role in cardiovascular biology.	Y (Heart and Brain. Low tissue specificity)	Y (Heart: Medium)	N	N	22548356	PPP1CA - Protein Phosphatase 1 Catalytic Subunit Alpha	The protein encoded by this gene is one of the three catalytic subunits of protein phosphatase 1 (PP1). PP1 is a serine/threonine specific protein phosphatase known to be involved in the regulation of a variety of cellular processes, such as cell division, glycogen metabolism, muscle contractility, protein synthesis, and HIV-1 viral transcription. Increased PP1 activity has been observed in the end stage of heart failure.	PP1 is an important regulator of cardiac function and is considered a potential novel target for heart failure therapy. In the heart, increased PP1 activity is implicated in heart failure progression, and PP1β was reported to be preferentially associated with the sarcoplasmic reticulum (SR) where it influences Ca2+ cycling. Specific study of PPP1CA with cardiovascular phenotypes has not been investigated in detail in the literature thus far.	Y (Heart and Brain. Enhanced in blood)	Y (Brain: Medium; Heart: Medium)	N	N	14715909 16627625 12024026 20675715 26334248	RPS6KB2 - Ribosomal Protein S6 Kinase B2	This kinase contains a kinase catalytic domain and phosphorylates the S6 ribosomal protein and eukaryotic translation initiation factor 4B (eIF4B). Phosphorylation of S6 leads to an increase in protein synthesis and cell proliferation. Seems to act downstream of mTOR signaling in response to growth factors and nutrients to promote cell proliferation, cell growth and cell cycle progression in an alternative pathway regulated by MEAK7.	No clear role in cardiovascular biology.	Y (Heart and Brain. Low tissue specificity)	Y (Brain: Low - High)	N	N	29750193	RAD9A - RAD9 Checkpoint Clamp Component A	Component of the 9-1-1 cell-cycle checkpoint response complex that plays a major role in DNA repair.	No clear role in cardiovascular biology in the literature.	Y (Heart and Brain. Low tissue specificity)	Y (Brain: Low - Medium; Heart: Low)	Y Abnormal blood vessel morphology Abnormal vitelline vasculature morphology Failure of heart looping Abnormal heart morphology	N		CLCF1 - Cardiotrophin Like Cytokine Factor 1	This gene is a member of the glycoprotein (gp)130 cytokine family and encodes cardiotrophin-like cytokine factor 1 (CLCF1). In complex with CRLF1, forms a heterodimeric neurotropic cytokine that plays a crucial role during neuronal development.	No clear role in cardiovascular biology	Y (Heart and Brain. Low tissue specificity)	Y (Brain: Low; Heart: Medium)	Y Abnormal pericardium morphology	N		SART1 - Spliceosome Associated Factor 1, Recruiter Of U4/U6.U5 Tri-SnRNP	This gene encodes two proteins, the SART1(800) protein expressed in the nucleus of the majority of proliferating cells, and the SART1(259) protein expressed in the cytosol of epithelial cancers. Plays a role in mRNA splicing as a component of the U4/U6-U5 tri-snRNP, one of the building blocks of the spliceosome.	In the zebrafish, SART1 mutants result in developmental defects of the central nervous system however no clear role in cardiovascular biology.	Y (Heart and Brain. Low tissue specificity)	Y (Brain: Medium)	N	N	33105605	SF3B2 - Splicing Factor 3b Subunit 2	Involved in pre-mRNA splicing as a component of the splicing factor SF3B complex.	No clear role in cardiovascular biology	Y (Heart and Brain. Low tissue specificity)	Y (Brain: High; Heart: High)	N	N	27720643	BRMS1 - BRMS1 Transcriptional Repressor And Anoikis Regulator	This gene reduces the metastatic potential, but not the tumorigenicity, of human breast cancer and melanoma cell lines, thus acts as a transcriptional repressor. Down-regulates transcription activation by NF-kappa-B.	No clear role in cardiovascular biology	Y (Heart and Brain. Low tissue specificity)	Y (Brain: Low - High; Heart: Low)	N	N	18276787	SSH3 - Slingshot Protein Phosphatase 3	Protein phosphatase which may play a role in the regulation of actin filament dynamics. Can dephosphorylate and activate the actin binding/depolymerizing factor cofilin, which subsequently binds to actin filaments and stimulates their disassembly.	In one study, SSH3 was differentially expressed in bicuspid aortic valve patients compared to normal tricuspid aortic valve patients. However there has not yet been further study of this and no other possible link with cardiovascular biology reported.	Y (Heart and Brain. Low tissue specificity)	Y (Brain: Low - Medium; Heart: Medium)	N	N	30995723	SSSCA1-AS1 - SSSCA1 Antisense RNA 1 (Head To Head) Alias: ZNRD2-AS1 - ZNRD2 Antisense RNA 1 (Head To Head)	RNA Gene, and is affiliated with the lncRNA class.	No clear link with cardiovascular biology	N/A	N/A	N/A	N/A
12:120671647:C:T	rs76382809	12	120671647	PXN	Y	N	N	N	PXN	RAB35 GCN1 100ATP5F1B649 PXN		PXN (LV)			RAB35 PXN GCN1L1	RAB35 - RAB35, Member RAS Oncogene Family	The small GTPases Rab are key regulators of intracellular membrane trafficking, from the formation of transport vesicles to their fusion with membranes. Rabs cycle between an inactive GDP-bound form and an active GTP-bound form that is able to recruit to membranes different sets of downstream effectors directly responsible for vesicle formation, movement, tethering and fusion	A study looking to elucidate the cardioprotective signalling mechanism of exercise found that exercise resulted in increased extracellular vesicle release from cardiomyocytes associated with RAB35 activation. However, this was observation was made from in vitro work in H9C2 cells (embryonic rat cardiomyocytes), using insulin-like growth factor-1 (IGF-1) to mimic exercise stimulus. RAB35 is known to be a regulator of the PI3K/AKT/mTOR pathway, an intracellular signal transduction pathway that promotes metabolism, proliferation, cell survival, growth and angiogenesis in response to extracellular signals, which is mediated through serine and/or threonine phosphorylation of a range of downstream substrates	Y (Heart and Brain. Low tissue specificity)	Y (Brain: Low - Medium; Heart: Low)	N	N	28534118 26338797	PXN - Paxillin	Cytoskeletal protein involved in actin-membrane attachment at sites of cell adhesion to the extracellular matrix (focal adhesion). Paxillin is a focal adhesion associated adaptor protein that recruits diverse signaling proteins such as Focal adhesion Kinase (FAK) and Vinculin to focal adhesions to guarantee regular signal reception and transduction	Evidence for PXN involvement in embryonic development through cell organization. Paxillin works with Focal Adhesion Kinase in controlling cardiac contractility, by recruiting vinculin to sites involved in cardiomyocyte contraction. Focal adhesion kinase is also associated with cardiac hypertrophy. In the Zebrafish model, Paxillin-mediated heart failure is caused by the destabilization of the interaction partners Paxillin and FAK, leading to impaired recruitment and subsequent degradation of vinculin. In hiPSC-CMs treatment with alcohol significantly affected a variety of proteins including PXN and thus may be a biomarker in ETOH-induced cardiotoxicity.	Y (Heart and Brain. Low tissue specificity)	Y (Brain: Medium - High)	Y Abnormal dorsal aorta morphology Absent cardiogenic plate Abnormal heart development	N	11784865 2372136 26954676 32981093 10775151	GCN1L1 - translational activator GCN1	Acts as a positive activator of the EIF2AK4/GCN2 protein kinase activity in response to amino acid starvation. Participates in the repression of global protein synthesis and in gene-specific mRNA translation activation	GCN1 plays a part in the circadian clock control of mRNA translation, which contributes to the daily cycling of at least 50% of the proteins synthesized in eukaryotic cells. GCN1L1 is associated with Ogden syndrome, an enzymatic deficiency resulting in postnatal growth failure with severe delays and dysmorphic features, in which death results from cardiogenic shock following arrhythmia	Y (Heart and Brain. Low tissue specificity)	Y (Brain: Medium - High; Heart: Medium)	N	N	32355000 https://www.malacards.org/card/ogden_syndrome
13:47245318:C:T	rs1324007	13	47245318	LRCH1	Y	N	Y	N	LRCH1	LRCH1,.			LRCH1	LRCH1		LRCH1 - Leucine Rich Repeats And Calponin Homology Domain Containing 1	This gene encodes a protein with a leucine-rich repeat and a calponin homology domain. Polymorphism in this gene may be associated with susceptibility to knee osteoarthritis. Acts as a negative regulator of GTPase CDC42 by sequestering CDC42-guanine exchange factor DOCK8.	Although there are no functional associations of LRCH1, including withing cardiovascular phenotypes, LRCH1 has been previously identified as a possible genetic determinant of the PR interval in genome wide association studies.	Y (Heart and Brain. Low tissue specificity)	Y (Brain: Medium - High)	N	N	32439900 30046033 24850809
13:113888425:C:T	rs9549705	13	113888425	CUL4A	Y	N	Y	N	CUL4A	PROZ PCID2 CUL4A LAMP1	CUL4A* (tolerated(0.2) / benign(0.042) / 17.06)		PROZ	PROZ	CUL4A PCID2	CUL4A - Cullin 4A	CUL4A is the ubiquitin ligase component of a multimeric complex involved in the degradation of DNA damage-response proteins	Cul4a forms a complex with DDB1 and ROC1 to act as an ubiquitin ligase. This complex is involved in the ubiquitination of GRK2, a G-protein-coupled receptor kinase. Deletion of Cul4a results in cardiac hypertrophy in male mice that can be partially rescued by the deletion of one Grk2 allele. Cul4a is a potential cardioprotective factor in oxidative stress-induced cardiomyocyte injury, such as myocardial reperfusion injury and majority of cardiovascular diseases. Cul4a combines with PARP1 and reduces its expression under oxidative stress, thereby preventing cardiac fibrosis. Cul4a may also modulate cardiac and forelimb development by upregulating TBX5a expression.	Y (Heart and Brain. Low tissue specificity)	Not available (pending normal tissue annotation)	N	N	25982117 31178959 25274780	PCID2 - PCI Domain Containing 2	This gene encodes a component of the TREX-2 complex (transcription and export complex 2), which regulates mRNA export from the nucleus. This protein regulates expression of Mad2 mitotic arrest deficient-like 1, a cell division checkpoint protein.	Partial deletion for chromosome 13q, a rare genetic disorder, includes deletion of PCID2 and CUL4A, resulting in presentation of clinical syndrome including congenital heart defects. PCID2 is highly expressed in multipotent progenitors (MPPS) and PCID2 deletion in the hematopoietic system causes skewed lymphoid lineage specification.	Y (Heart and Brain. Low tissue specificity)	Y (Brain: Low; Heart: Medium)	N	N	26645620 29138493	PROZ - Protein Z, Vitamin K Dependent Plasma Glycoprotein	Appears to assist hemostasis by binding thrombin and promoting its association with phospholipid vesicles. Inhibits activity of the coagulation protease factor Xa in the presence of SERPINA10, calcium and phospholipids.	Role in coagulation and associated with protein Z deficiency. Potential link with cerebral infarction.	N (Enriched in liver tissue)	N	N	N	32721632 27683756
14:34712907:C:T	rs11625557	14	34712907	EGLN3	N	N	N	N	SPTSSA	SPTSSA					EGLN3	EGLN3 - Egl-9 Family Hypoxia Inducible Factor 3 Alias: PHD3 - Prolyl Hydroxylase Domain-Containing Protein 3	Prolyl hydroxylase that mediates hydroxylation of proline residues in target proteins.	Target of MicroRNA-20a in stress-induced cardiomyocyte apoptosis. Regulator of cardiomyocyte and neuronal apoptosis. In cardiomyocytes, inhibits the anti-apoptotic effect of BCL2 by disrupting the BAX-BCL2 complex. In the mouse and human, with increasing age, increasing expression of EGLN3 is observed. Additionally, a strong ischemia/hypoxia-inducibility of PHD3 was found compared to PHD1 and PHD2 in atrial trabeculae.	Y (Heart and Brain. Enhanced in heart muscle and skin)	Not available (pending normal tissue annotation)	Y Abnormal carotid body morphology Decreased systemic arterial blood pressure Decreased systemic arterial systolic blood pressure	N	19584355 22182733 20849813 16041620	SPTSSA - Serine Palmitoyltransferase Small Subunit A	Stimulates the activity of serine palmitoyltransferase (SPT). The composition of the serine palmitoyltransferase (SPT) complex determines the substrate preference.	No clear link with cardiovascular biology	Y (Heart and Brain. Low tissue specificity)	Not available (pending normal tissue annotation)	N	N
14:53323211:A:G	rs2884345	14	53323211	FERMT2	N	N	Y	N	FERMT2	FERMT2				FERMT2	FERMT2	FERMT2 - Fermitin Family Member 2	Scaffolding protein that enhances integrin activation mediated by TLN1 and/or TLN2, but activates integrins only weakly by itself. Binds to membranes enriched in phosphoinositides. Enhances integrin-mediated cell adhesion onto the extracellular matrix and cell spreading; this requires both its ability to interact with integrins and with phospholipid membranes.	Candidate gene in GWAS for Alzheimer's disease. Required for b2 integrin-mediated leukocyte adhesion to endothelial cells. It is also considered essential for integrin activation and platelet aggregation. Upregulated in atherosclerotic plaques mainly in cells of monocytic origin. Simultaneous upregulation of ITGB2 suggests a synergistic effect on leukocyte adherence and transmigration into the vessel wall.	Y (Heart and Brain. Low tissue specificity)	Y (Brain: Low - Medium; Heart: Medium)	Y Hematoma	N	25311924 33074286 19234461 18278053 26188538
14:75042425:C:T	rs4903242	14	75042425	YLPM1	Y	N	N	N	LTBP2	ARNT3 AREL1				YLPM1	YLPM1	YLPM1 - YLP Motif Containing 1	Plays a role in the reduction of telomerase activity during differentiation of embryonic stem cells by binding to the core promoter of TERT and controlling its down-regulation	YLMP1, also commonly referred to in literature as ZAP3, is expressed in brain, heart and kidneys. As a transcription factor, ZAP3 has been implicated in decreasing telomerase activity, by binding to the promoter region of its catalytic subunit, TERT, causing downregulation. This is important as loss of telomerase can lead to cardiac dilatation and heart failure. YLPM1 also has been shown to regulate AKT3. AKT3 is one of three isoforms of AKT serine/threonine-protein kinases which mediates cardiac growth, cell death, and angiogenesis in cardiac myocytes.	Y (Heart and Brain. Low tissue specificity)	Y (Brain: Low - Medium; Heart: Medium)	N	N	17890166 12505991 15511642 17182864 309369890	LTBP2 - Latent Transforming Growth Factor Beta Binding Protein 2	May play an integral structural role in elastic-fiber architectural organization and/or assembly.	A member of the LTBP extracellular matrix glycoprotein family. Potential marker of cardiac fibrosis and may thus serve as a novel anti-fibrotic marker. In the rat model of DCM, LTBP2 silencing can attenuate myocardial oxidative stress injury, myocardial fibrosis and myocardial remodeling by downregulation of the NF-kB signalling pathway.	Y (Heart and Brain. Low tissue specificity)	N	Y Abnormal sinus arrhythmia Abnormal QT variability	N	32611237 31512380
14:89838103:A:G	rs1958070	14	89838103	FOXN3	N	N	N	Y	FOXN3	FOXN3 FOXN3-AS1					FOXN3	FOXN3 - Forkhead Box N3	This gene is a member of the forkhead/winged helix transcription factor family. Checkpoints are eukaryotic DNA damage-inducible cell cycle arrests at G1 and G2. Acts as a transcriptional regressor.	In the African clawed frog, FOXN3 is necessary for development of the interatrial septum and ventricular trabeculae. No other link with cardiovascular biology. This gene has otherwise predominantly been investigated for its role in carcinogenesis.	Y (Heart and Brain. Low tissue specificity)	Y (Brain: Low - Medium; Heart: Medium)	N	N	30859697
15:41694743:C:T	rs3743038	15	41694743	RTF1	Y	N	N	N	NDUFAF1	CHP1 OIP5-AS1 OIP5 NUSAP1 NDUFAF1 RTF1 ITPKA ARNT8					RTF1	RTF1, RTF1 Homolog, Paf1/RNA Polymerase II Complex Component	This locus may represent a gene involved in regulation of transcription elongation and chromatin remodeling, based on studies of similar proteins in other organisms. The encoded protein may bind single-stranded DNA	The PAF1 complex is involved in cell cycle regulation and stem cell pluripotency and regulates heart development in the zebrafish model. ). RTF1 in particular has a crucial role in specification of an appropriate number of cardiomyocytes and elongation of the heart tube. A loss of RTF1 in zebrafish models showed abnormal development of the atrioventricular boundary of the heart and almost total loss of cardiac precursors.	Y (Heart and Brain. Low tissue specificity)	Y (Brain: Low - High; Heart: Low)	N	N	27148546 21338598	NDUFAF1 - NADH:Ubiquinone Oxidoreductase Complex Assembly Factor 1	Chaperone protein involved in early stages of the assembly of mitochondrial NADH:Ubiquinone oxidoreductase complex (complex I)	Its role is unclear. No clear link with cardiovascular biology	Y (Heart and Brain. Low tissue specificity)	Y (Brain: High; Heart: High)	N	N	32320651
15:99284680:A:G	rs4966020	15	99284680	IGF1R / SYNM	N	Y	N	Y	IGF1R	IGF1R			IGF1R SYNM		IGF1R	IGF1R - Insulin Like Growth Factor 1 Receptor	Receptor tyrosine kinase which mediates actions of insulin-like growth factor 1 (IGF1). Binds IGF1 with high affinity and IGF2 and insulin (INS) with a lower affinity.	Insulin-like growth factor 1 (IGF-1) signaling regulates contractility, metabolism, hypertrophy, autophagy, senescence, and apoptosis in the heart. Cardiac activation of IGF1R protects from adverse effects of high fat diet and myocardial infarction. This receptor has ability to activate multiple downstream pathways including those involved in lipid signaling and calcium transients. There is evidence supporting IGF-1 as a vascular protective factor and it may also be beneficial in the treatment of chronic heart failure. Role of IGF-1 in stimulation of cellular proliferation and inhibit apoptotic cell death.	Y (Heart and Brain. Low tissue specificity)	Y (Brain: High; Heart: High)	Y Increased heart weight Abnormal vascular endothelial cell physiology Abnormal vascular wound healing	N	18793116 24380833 22774980 17499363	SYNM - Synemin	Type-VI intermediate filament (IF) which plays an important cytoskeletal role within the muscle cell cytoskeleton. It forms heteropolymeric IFs with desmin and/or vimentin, and via its interaction with cytoskeletal proteins alpha-dystrobrevin, dystrophin, talin-1, utrophin and vinculin, is able to link these heteropolymeric IFs to adherens-type junctions, such as to the costameres, neuromuscular junctions, and myotendinous junctions within striated muscle cells.	Differentially organize cell junctions and desmin filaments in neonatal cardiomyocytes. Variants associated with dilated cardiomyopathy in humans. SYMM does not appear to play a role in embryonic development or myogenesis as no defects are observed at birth. However mice lacking SYMM develop a myopathic phenotype with left ventricular systolic dysfunction and dilated ventricle. Cardiomyocytes in these mice show alterations in calcium handling.	Y (Heart and Brain. Enhanced in skeletal muscle, smooth muscle and urinary bladder)	Y (Heart: High)	Y Enlarged myocardial fiber Myocardium hypertrophy Heart left ventricle hypertrophy Increased heart weight Dilated heart left ventricle Cardiac fibrosis Decreased cardiac stroke volume Decreased ventricle muscle contractility Increased heart rate Abnormal myocardial fiber physiology Cardiomyopathy	N	21982947 30276801 29247678 32023076
16:615326:C:T	rs59985111	16	615326	PIGQ	Y	N	N	Y	C16orf11	PRR35 PIGQ RAB40C 1DGUOK6					RHOT2 RAB40C PIGQ	RHOT2 - Ras Homolog Family Member T2	This gene encodes a member of the Rho family of GTPases. The encoded protein is localized to the outer mitochondrial membrane and plays a role in mitochondrial trafficking and fusion-fission dynamics	Highest expression level of RHOT2 mRNA seen in heart, liver, skeletal muscle, kidney and pancreas. Although RHOT2 has not as yet been directly associated with any heart disease, it has been found to be downregulated in hypertrophic hearts (of mice). Analysis based on co-expression data from mouse heart found RHOT2 to be one of 748 significantly enriched gene nodes: a pathway analysis found an association with energy generation, energy homeostasis and mitochondrial dysfunction pathways. Importantly, RHOT2 is involved in mitochondrial motility. Inter-mitochondrial communication is a crucial process in cardiomyocytes, allowing for exchange of mitochondrial content and repair of damaged mitochondria. Mitochondria also bind to the sarcoplasmic reticulum, the store of calcium ions. RHOT2 has calcium-sensing domains which allows it to promote mitochondrial transport along microtubule in a calcium-dependent manner	Y (Heart and Brain. Low tissue specificity)	Y (Brain: Low - High; Heart: Medium)	N	N	31455181 12482879 31455181 21037199	PIGQ - Phosphatidylinositol Glycan Anchor Biosynthesis Class Q	Part of the complex catalyzing the transfer of N-acetylglucosamine from UDP-N-acetylglucosamine to phosphatidylinositol, the first step of GPI biosynthesis	Although no known associations have been found for PIGQ with cardiac biology, mutations in other members of the PIG family, including PIGA, PIGW, PIGV, PIGN, PIGO, PIGG, PIGT, have been associated with a variety of cardiac anomalies, including borderline long QT. GPI-anchors are post-translational modifications that bind to proteins which are involved in involved in membrane protein transportation, cell adhesion, and cell surface protection. Defects in GPI-anchor proteins have been associated with right ventricular hypertrophy and arrhythmia	Y (Heart and Brain. Low tissue specificity)	Y (Brain: Medium; Heart: Medium)	Y Abnormal blood vessel morphology Abnormal retinal vasculature morphology Abnormal vitelline vasculature morphology Abnormal heart looping Abnormal heart morphology Abnormal pericardium morphology	N	30054924 30094187	RAB40C - RAB40C, Member RAS Oncogene Family	Probable substrate-recognition component of a SCF-like ECS (Elongin-Cullin-SOCS-box protein) E3 ubiquitin ligase complex which mediates the ubiquitination and subsequent proteasomal degradation of target proteins.	Involved in ubiquitin-proteasome system however no clear role in cardiovascular biology.	Y (Heart and Brain. Enhanced in pancreatic tissue)	Pending normal tissue annotation	N	N	30112187	C16orf11 Alias: PRR35 - Proline Rich 35	No information	No link with cardiac biology	Y (Brain: Enhanced in brain tissue)	Not available (inconclusive results)	N	N
16:54629931:C:T	rs1151285	16	54629931	IRX3	Y	Y	Y	N	AC079412.1	IRX3 CRNDE						IRX3 - Iroquois Homeobox 3	Together with NKX2-2 and NKX6-1 acts to restrict the generation of motor neurons to the appropriate region of the neural tube. Acts as a regulator of energy metabolism and plays a role in an early step of neural development.	Acts as a regulator of energy metabolism. Predominantly expressed in the His-Purkinje fibers. Involved in the regulation of gap-junctions and AV canal morphogenesis. Mutant mice exhibit slowed AV conduction. IRX3 gene defects found in patients with idiopathic VF.	Y (Heart and Brain. Enhanced in seminal vesicle tissue)	Not available (pending normal tissue annotation)	Yes abnormal atrioventricular bundle conduction, abnormal heart ECG waveform feature (ventricular activation defects) abnormal QRS complex (prolonged duration), abnormal R wave	N	26429810 21825130 21825130
16:88531861:C:G	rs4782369	16	88531861	ZFPM1	N	Y	Y	N	ZFPM1	ZFPM1					ZFPM1	ZFPM1 - Zinc Finger Protein, FOG Family Member 1	ZFPM1 (Zinc Finger Protein, FOG Family Member 1) is a Protein Coding gene. Diseases associated with ZFPM1 include Thrombocytopenia 1 and Dyserythropoietic Anemia And Thrombocytopenia.	Physically interacts with GATA1. Associated with circulating VEGF levels in GWAS. In the zebrafish, it is necessary for cardiac development including heart looping. It also acts as a negative regulator of heart, blood and eye development in the Drosophila. More recently, it has been suggested that ZFPM1 function in cardiac trabeculation with loss of activity resulting in over-activation of Neuregulin-ErbB signalling and abnormally elevated cardiomyocyte proliferation during cardiac trabeculae growth and modelling stages.	Y (Heart and Brain. Enhanced in gallbladder tissue)	Y (Brain: Low - High; Heart: Low)	Y Abnormal vitelline vasculature morphology Thin myocardium Abnormal heart morphology Double outlet right ventricle Common atrioventricular valve Atrial septal defect Atrioventricular septal defect Ventricular septal defect Increased heart weight Pericardial edema Hemorrhage	N	26910538 16316643 19654328 11404479 30611731
17:2600186:A:G	rs11078312	17	2600186	CLUH	Y	N	N	N	CLUH	CLUH	CLUH (tolerated(0.13) / benign(0.009) / 23)				CLUH PAFAH1B1	CLUH - Clustered Mitochondria Homolog Alias: KIAA0664	mRNA-binding protein involved in proper cytoplasmic distribution of mitochondria. Specifically binds mRNAs of nuclear-encoded mitochondrial proteins in the cytoplasm and regulates transport or translation of these transcripts close to mitochondria, playing a role in mitochondrial biogenesis	In mammals acts as master regulator of mitochondrial function by regulating mitochondrial specific RNA regulon. Disruption of this pathway may lead to enhanced oxidative damage increasing risk of cardiotoxicity and heart failure (speculative)	Y (Heart and Brain. Enhanced in liver tissue)	Y (Brain: Low - Medium; Heart: Medium)	N	N	30741581 19638420	PAFAH1B1 - Platelet Activating Factor Acetylhydrolase 1b Regulatory Subunit 1	Required for proper activation of Rho GTPases and actin polymerization at the leading edge of locomoting cerebellar neurons and postmigratory hippocampal neurons in response to calcium influx triggered via NMDA receptors.	No clear evidence in literature of association with cardiovascular pathologies	Y (Heart and Brain. Low tissue specificity)	Y (Brain: Medium; Heart: Low)	N	N
17:7185417:A:T	rs222847	17	7185417	SLC2A4	Y	N	N	N	SLC2A4	DLG4 SLC2A4 EIF5A		SLC2A4 (LV)			SLC2A4 YBX2	SLC2A4 - Solute Carrier Family 2 Member 4/ GLUT4	This gene is a member of the solute carrier family 2 (facilitated glucose transporter) family and encodes a protein that functions as an insulin-regulated facilitative glucose transporter. In the absence of insulin, this integral membrane protein is sequestered within the cells of muscle and adipose tissue.	SLC2A4/GLUT4 is the primary transporter of glucose for cardiomyocytes, allowing glucose to be transported into the cells and oxidized to be used as energy, particular during increased physical activity. As with other tissues, GLUT4 translocation to cell membrane is increased in response to insulin signalling to allow increased cellular uptake of glucose, therefore insulin regulates contractility. In the atrial cells, this impaired metabolism will result in atrial fibrillation. Insulin treatment may reduce arrhythmia, by increasing GLUT-4 protein levels, and therefore ventricular contractility	Y (Heart. Enhanced in heart muscle, skeletal muscle and tongue tissue)	Y (Heart: High)	Y Increased cardiac muscle glycogen level Abnormal myocardium layer morphology Myocardium necrosis Increased heart weight Cardiac hypertrophy Thick ventricular wall Cardiac interstitial fibrosis Dystrophic cardiac calcinosis Abnormal cardiovascular system physiology Decreased cardiac cell glucose uptake Increased cardiac cell glucose uptake Decreased left ventricle systolic pressure Abnormal response to cardiac infarction Hypertension Heart inflammation	N	14424107 19706162 1881917 29291943	YBX2 - Y-Box Binding Protein 2	Major constituent of messenger ribonucleoprotein particles (mRNPs). Involved in the regulation of the stability and/or translation of germ cell mRNAs. Binds to Y-box consensus promoter element.	No association with cardiovascular phenotypes/diseases	N (Enhanced in testis tissue)	N	N	N
17:12155901:A:G	rs4614769	17	12155901	MAP2K4	Y	Y	Y	Y	RP11-471L13.2	MAP2K4						MAP2K4 - Mitogen-Activated Protein Kinase 4	This gene encodes a member of the mitogen-activated protein kinase (MAPK) family. Members of this family act as an integration point for multiple biochemical signals and are involved in a wide variety of cellular processes such as proliferation, differentiation, transcription regulation, and development.	MAP2K4 is a critical member of the mitogen-activated protein kinase family. It is able to activate the c-Jun NH(2)-terminal protein kinase (JNK) and p38 mitogen-activated protein kinase in response to environmental stresses. JNK and p38 are strongly implicated in pathological cardiac hypertrophy and heart failure. The mouse models demonstrate that MAPK24 is a key mediator which prevents the transition from an adaptive response to maladaptive cardiac hypertrophy likely involving the regulation of the NFAT signaling pathway.	Y (Heart and Brain. Low tissue specificity)	Y (Brain: Low - High; Heart: Low)	N	N	19265040
17:25614043:G:T	rs8072677	17	25614043	WSB1	Y	N	N	N	RP11-173M1.3	MIR4522 WSB1			KSR1	KSR1	WSB1	WSB1 - WD Repeat And SOCS Box Containing 1	Probable substrate-recognition component of a SCF-like ECS (Elongin-Cullin-SOCS-box protein) E3 ubiquitin ligase complex which mediates the ubiquitination and subsequent proteasomal degradation of target proteins	It has a role in regulating levels of HIPK2 via the ubiquitination pathway. Under DNA damage conditions, or upon knockdown of WSB1 this regulation is blocked and levels of HIPK2 accumulate intracellularly. Recently, HIPK2 expression has been found to be significantly reduced in human ischemic cardiomyopathy, possibly due to its important role in kinase signalling and extensive downstream signalling networks mediating apoptosis. This reduction may well be controlled by WSB1 rather than downregulation of transcription.	Y (Heart and Brain. Low tissue specificity)	Y (Brain: Low - Medium)	N	N	31581792 18093972	KSR1 - Kinase Suppressor Of Ras 1	Part of a multiprotein signaling complex which promotes phosphorylation of Raf family members and activation of downstream MAP kinases (By similarity). Independently of its kinase activity, acts as MAP2K1/MEK1 and MAP2K2/MEK2-dependent allosteric activator of BRAF; upon binding to MAP2K1/MEK1 or MAP2K2/MEK2, dimerizes with BRAF and promotes BRAF-mediated phosphorylation of MAP2K1/MEK1 and/or MAP2K2/MEK2	Conserved element of the RAS pathway which invitro acts as a molecular scaffold for signal transmission through the MAPK cascade. It may have a role in diabetic vasculopathy and hyperreactivity. In the rat model, suppression of KSR1/ERK complex normalizes ET-1 induced contraction in the aorta of type II diabetic rats, suggesting a potential therapeutic target.	Y (Heart and Brain. Enhanced in pancreatic tissue)	Y (Brain: Medium; Heart: Medium)	N	N	11882296 22886408 12932319
17:26904517:A:C	rs652677	17	26904517	NEK8	Y	N	N	N	RP11-192H23.4	PIGS SPAG5 KIAA0100 SDF2 SUPT6H TRAF4 FAM222B					TRAF4 C17orf63 SUPT6H KIAA0100 ERAL1 FLOT2 NEK8	TRAF4 - TNF Receptor Associated Factor 4	Adapter protein and signal transducer that links members of the tumor necrosis factor receptor (TNFR) family to different signaling pathways. Plays a role in the activation of NF-kappa-B and JNK, and in the regulation of cell survival and apoptosis.	No clear role in cardiovascular biology. May have roles in regulation of adipogenic differentiation of mesenchymal stem cells and is recognized to interact with a variety of proteins resulting in pro and anti-apoptotic functions. However few studies have implicated TRAF4 in human disease.	Y (Heart and Brain. Low tissue specificity)	Y (Brain: Low - Medium; Heart: Medium)	N	N	17633017 32268273	C17orf63 – Chromosome 17 Open Reading Frame 63 Alias: FAM222B - Family With Sequence Similarity 222 Member B	No information	Uncharacterized protein. No role in cardiovascular biology reported in the literature.	Y (Heart and Brain. Low tissue specificity)	Y (Brain: Low - Medium)	N	N		SUPT6H - SPT6 Homolog, Histone Chaperone And Transcription Elongation Factor	Transcription elongation factor which binds histone H3 and plays a key role in the regulation of transcription elongation and mRNA processing.	Controls estrogen receptor activity and cellular differentiation by epigenetic mechanisms. However no clear role in cardiovascular biology in the literature.	Y (Heart and Brain. Low tissue specificity)	Y (Brain: Medium - High; Heart: Low)	N	N	24441044	KIAA0100 - KIAA0100	In human, alternative splicing results in multiple transcript variants encoding distinct isoforms; some of these isoforms are predicted to contain an RNA pol II promoter FMP27 protein domain and a Golgi-body-localization APT1 domain. May be involved in membrane trafficking. Initially characterized in human as having high expression levels in breast carcinomas and breast cancer cell lines.	Functional characterization remains unclear. Role predominantly investigated in relation to oncogenesis.	Y (Heart and Brain. Low tissue specificity)	Y (Brain: Medium - High; Heart: Medium)	Y Increased heart weight	N	29404013	ERAL1 - Era Like 12S Mitochondrial RRNA Chaperone 1	Probable GTPase that plays a role in the mitochondrial ribosomal small subunit assembly.	Mitochondrial chaperone involved in the assembly of the small mitochondrial ribosomal subunit. Associated with Perrault syndrome - characterized by neurological features and ovarian dysfunction. No clear link with cardiovascular biology.	Y (Heart and Brain. Low tissue specificity)	Y (Brain: Low - Medium; Heart: Medium)	N	N	28449065 20604745 25254289	FLOT2 - Flotillin 2	This gene encodes a caveolae-associated, integral membrane protein, which is thought to function in neuronal signaling.	Protein shown to localized to cardiac intercalated disk. No clear link with cardiac phenotype or disease.	Y (Heart and Brain. Low tissue specificity)	Y (Brain: High; Heart: Low)	N	N	27148881	NEK8 - NIMA Related Kinase 8	This gene encodes a member of the serine/threionine protein kinase family related to NIMA (never in mitosis, gene A) of Aspergillus nidulans. The encoded protein may play a role in cell cycle progression from G2 to M phase.	May have a role in some childhood cardiomyopathies. Predominantly role appears to be during cardiac development. In mice, loss of NEK8 results in left-right asymmetry defects (as identified in Zebrafish also) as well as renal defects. This may be through modification of polycystin-2 protein dependent signaling.	Y (Heart and Brain. Low tissue specificity)	Y (Brain: Low - Medium)	Y Double outlet right ventricle Atrioventricular septal defect Heart right ventricle hypoplasia Increased mean systemic arterial blood pressure Increased systemic arterial systolic and diastolic blood pressure	N	30384889 23274954 22687244 26697755
17:30062860:C:G	rs10512436	17	30062860	COPRS	Y	N	N	N	RNU6-1134P	COPRS						COPRS - Coordinator Of PRMT5 And Differentiation Stimulator	Histone-binding protein required for histone H4 methyltransferase activity of PRMT5. Specifically required for histone H4 'Arg-3' methylation mediated by PRMT5, but not histone H3 'Arg-8' methylation, suggesting that it modulates the substrate specificity of PRMT5. Specifically interacts with the N-terminus of histone H4 but not with histone H3, suggesting that it acts by promoting the association between histone H4 and PRMT5	Knockdown of PRMT5 or COPRS facilitates cardiomyocyte hypertrophy in neonatal rat cardiac myocytes augmenting the expression of hypertrophic protein MYH7, while overexpression of wildtype PRMT5 protects against hypertrophy. These findings suggest an epigenetic mechanism of cardiac hypertrophy.	Y (Heart and Brain. Low tissue specificity)	Y (Brain: Low - Medium; Heart: Medium)	N	N	32739429
17:38067533:A:G	rs4795401	17	38067533	TCAP	Y	Y	N	N	GSDMB	IKZF3 ZPBP2 GSDMB ORMDL3	GSDMB* (deleterious(0) / probably damaging(0.999) / 14)			GRB7	TCAP CDK12 MED1 FBXL20 GRB7 MED24 PSMD3 THRA STAT5B STAT3 STAT5A	GSDMB - Gasdermin B	Other gasdermin-family genes are implicated in the regulation of apoptosis in epithelial cells, and are linked to cancer. Physiological role of this gene is unknown.	Candidate gene in GWAS for ectopic fat traits and developmental profiles of asthma and rhinitis. Biological role of this gene remains unclear.	Y (Heart and Brain. Enhanced in intestine tissue)	Y (Brain: Medium; Heart: Low)	N	N	27918534 31441980 21276132	TCAP - titin-cap Alias: Telethonin	Sarcomere assembly is regulated by the muscle protein titin. Titin is a giant elastic protein with kinase activity that extends half the length of a sarcomere. It serves as a scaffold to which myofibrils and other muscle related proteins are attached. This gene encodes a protein found in striated and cardiac muscle that binds to the titin Z1-Z2 domains and is a substrate of titin kinase, interactions thought to be critical to sarcomere assembly. Mutations in this gene are associated with limb-girdle muscular dystrophy type 2G	Found to interact with a number of sarcomeric proteins, such as titin, Myosin light chain 3, troponin, TCAP likely has an involvement in heart development as well as critical importance in cardiac contractile function through sarcomeric assembly. Experiments looking at the impact of telethonin on Nav1.5 channels suggest involvement of telethonin in arrhythmia: in vitro work showed mutated telethonin resulted in altered activation kinetics of the SCN5A channel, increasing the window current. Another study, looking at two novel and different TCAP mutations from Brugada syndrome patients showed that these mutations can cause loss-of-function type modification of the cardiac sodium channel.	Y (Heart. Enriched in heart muscle, skeletal muscle and tongue)	Y (Heart: Medium)	Y Cardiac hypertrophy Cardiac fibrosis Decreased cardiomyocyte apoptosis Increased cardiomyocyte apoptosis Decreased response of heart to induced stress Increased response of heart to induced stress Congestive heart failure	Y Hypertrophic Cardiomyopathy	32588437 18408010	CDK12 - Cyclin Dependent Kinase 12	Cyclin-dependent kinase that phosphorylates the C-terminal domain (CTD) of the large subunit of RNA polymerase II (POLR2A), thereby acting as a key regulator of transcription elongation. Regulates the expression of genes involved in DNA repair and is required for the maintenance of genomic stability.	CDK12 interacts with a number of proteins involved in transcription, as well as DNA replication, recombination, and repair (https://string-db.org/cgi/network.pl?taskId=sy2hMFujuUNB) This suggests that CDK12 may have a key role in maintaining genomic stability; a study showing knockdown of CDK12 in human cell lines resulting in DNA damage as well as cell sensitivity to DNA-damaging agents further supports this. There is no known association with cardiovascular phenotypes.	Y (Heart and Brain. Low tissue specificity)	Y (Brain: Medium - High; Heart: Medium)	N	N	22012619	MED1 - Mediator Complex Subunit 1	Component of the Mediator complex, a coactivator involved in the regulated transcription of nearly all RNA polymerase II-dependent genes. Mediator functions as a bridge to convey information from gene-specific regulatory proteins to the basal RNA polymerase II transcription machinery.	Homozygous deletion in mice resulted in embryonic lethality, suggesting that MED1 has key roles in embryonic development. In one study, it was understood that the lethality was caused by cardiac failure due to noncompaction of the ventricular myocardium and the resulting ventricular dilation. As a transcriptional coactivator, deletion or dysfunction of MED1 promoted pronounced changes in cardiac function and acute heart failure. Expression of genes related to cardiac metabolism were dysregulated, suggesting that MED1 is an important regulator of vital cardiac gene expression and maintenance of normal heart function. Further studies also found that Med1 is important in establishing enhancer-promoter coupling in the heart and supports the proposed role of Mediator in establishing preinitiation complex formation. MED1 may also determine chromatin accessibility within genes and enhancer regions.	Y (Heart and Brain. Low tissue specificity)	Y (Brain: Low - High; Heart: Medium)	Y Increased angiogenesis Abnormal vascular endothelial cell development Abnormal vena cava morphology Abnormal myocardial fiber morphology Abnormal myocardial trabeculae morphology Myocardium hypoplasia Abnormal cardiovascular development Dilated heart atrium Ventricular hypoplasia Thin ventricular wall Dilated heart ventricle Pericardial effusion Cardiac interstitial fibrosis Dilated cardiomyopathy Decreased cardiac muscle contractility Increased cardiomyocyte apoptosis Increased vascular permeability Congestive heart failure	N	11724781 28159809 30461303	FBXL20 - F-Box And Leucine Rich Repeat Protein 20	Members of the F-box protein family, such as FBXL20, are characterized by an approximately 40-amino acid F-box motif. SCF complexes, formed by SKP1 (MIM 601434), cullin (see CUL1; MIM 603134), and F-box proteins, act as protein-ubiquitin ligases. F-box proteins interact with SKP1 through the F box, and they interact with ubiquitination targets through other protein interaction domains.	There is no known association of FBXL20 with cardiovascular phenotype.	Y (Heart and Brain. Low tissue specificity)	N	N	N		GRB7 - Growth Factor Receptor Bound Protein 7	Adapter protein that interacts with the cytoplasmic domain of numerous receptor kinases and modulates down-stream signaling. Promotes activation of down-stream protein kinases, including STAT3, AKT1, MAPK1 and/or MAPK3. Promotes activation of HRAS. Plays a role in signal transduction in response to EGF. Plays a role in the regulation of cell proliferation and cell migration.	Although there is no known direct association between GRB7 and cardiovascular biology, this growth factor receptor-binding protein interacts with EGFR, known to be essential for normal cardiac development. Additionally, GRB7 is also known to promote the activation of kinases including STAT3, a transcription factor that is linked to cardioprotection during cardiac stresses, including ischemia, through the modification of mRNA expression profiles in cardiac cells by inhibiting or inducing miRNA	Y (Brain. Enhanced in esophagus tissue)	Y (Brain: Low; Heart: Medium)	N	N	20622016	MED24 - Mediator Complex Subunit 24	Component of the Mediator complex, a coactivator involved in the regulated transcription of nearly all RNA polymerase II-dependent genes. Mediator functions as a bridge to convey information from gene-specific regulatory proteins to the basal RNA polymerase II transcription machinery.	No clear role in cardiovascular biology.	Y (Heart and Brain. Low tissue specificity)	Pending normal tissue annotation	Y Abnormal blood vessel morphology Abnormal dorsal aorta morphology Abnormal placental labyrinth Vasculature morphology Trabecula carnea hypoplasia Heart hypoplasia Ventricular hypoplasia Thin ventricular wall Abnormal heartbeat	N		PSMD3 - Proteasome 26S Subunit, Non-ATPase 3	Component of the 26S proteasome, a multiprotein complex involved in the ATP-dependent degradation of ubiquitinated proteins. This complex plays a key role in the maintenance of protein homeostasis by removing misfolded or damaged proteins, which could impair cellular functions, and by removing proteins whose functions are no longer required.	Involved in insulin signal transduction through its central role in the ubiquitin-mediated selective degradation of proteins and the role of the ubiquitin-proteasome pathway in regulating insulin signal transduction.	Y (Heart and Brain. Low tissue specificity)	Y (Brain: High; Heart: High)	N	N	23303871 15075914 11917093	THRA - Thyroid Hormone Receptor Alpha	The protein encoded by this gene is a nuclear hormone receptor for triiodothyronine. It is one of the several receptors for thyroid hormone, and has been shown to mediate the biological activities of thyroid hormone.	In humans, mutations in THRA result in a significantly different phenotype to THRB mutations. Only 7 have previously been described which were associated with bradycardia and other clinical signs consistent with hypothyroidism. Polymorphisms in this gene are associated with risk of blood pressure.	Y (Heart and Brain. Enhanced in brain)	Y (Brain: Low - High; Heart: Medium)	Y Small heart Decreased cardiac cell glucose uptake Decreased ventricle muscle contractility Abnormal heart rate Decreased heart rate Increased heart rate Irregular heartbeat Prolonged QRS complex duration Prolonged QT interval Decreased mean systemic arterial blood pressure	N	25135573 21654857	STAT5B - Signal Transducer And Activator Of Transcription 5B	Member of the STAT family of transcription factors. Carries out a dual function: signal transduction and activation of transcription. Mediates cellular responses to the cytokine KITLG/SCF and other growth factors.	Part of the JAK-STAT-IGF-1 pathway which is a possible target of angiotensin II and may have a role in ischemia/reperfusion mediated myocardial injury in diabetic mice.	Y (Heart and Brain. Low tissue specificity)	Y (Brain: Low; Heart: Low)	N	N	9602424 28867579 11481471 18448663	STAT3 - Signal Transducer And Activator Of Transcription 3	STAT family members are phosphorylated by the receptor associated kinases, and then form homo- or heterodimers that translocate to the cell nucleus where they act as transcription activators.	Involved in multiple cardiac processes including preventing myocardial injury mediated by ischemia/ reperfusion, and preventing cardiac failure through anti-apoptotic mechanisms. It is involved in cardiac muscle differentiation, vascular element formation, extracellular matrix homeostasis and metabolic homeostasis. The JAK/STAT3 signaling pathway plays an important role in these processes and is of interest for its potential role in cardiac regeneration therapy. .	Y (Heart and Brain. Low tissue specificity)	Y (Brain: Low - Medium)	Y Abnormal lung vasculature morphology Abnormal angiogenesis Abnormal myocardial fiber morphology Enlarged heart Increased heart left ventricle size Dilated heart left ventricle Cardiac fibrosis Dilated heart Abnormal cardiovascular system physiology Decreased cardiac muscle contractility Abnormal heart echocardiography feature Increased cardiomyocyte apoptosis Cardiomyopathy Congestive heart failure	N	30424579 32178385 30619368 31069236 27017613	STAT5A - Signal Transducer And Activator Of Transcription 5A	Similar role to STAT5B. Member of the STAT family of transcription factors. Carries out a dual function: signal transduction and activation of transcription. Mediates cellular responses to the cytokine KITLG/SCF and other growth factors.	Role in ischemia preconditioning, activated by Janus Kinase (JAK). Like STAT5B, activated by angiotensin II through the JAK pathway.	Y (Heart and Brain. Low tissue specificity)	N	N	N	12860560 9602424 18448663
18:34226301:A:G	rs2848923	18	34226301	FHOD3	N	Y	N	Y	FHOD3	FHOD3						FHOD3 - Formin Homology 2 Domain Containing 3	Actin-organizing protein that may cause stress fiber formation together with cell elongation (By similarity). Isoform 4 may play a role in actin filament polymerization in cardiomyocytes.	Plays an important role in myofibrillogenesis in cardiomyocytes with depletion of FHOD3 resulting in disruption of sarcomere organization. Expression has been observed to be reduced in patients with dilated cardiomyopathy, while increased in those with hypertrophic cardiomyopathy. In the case of DCM, it appears to be actin fiber assembly which is disrupted.	Y (Heart and Brain. Enhanced in heart muscle and seminal vesicle)	Y (Brain: Low - Medium; Heart: Low)	Y Abnormal placenta vasculature Abnormal vitelline vasculature morphology Abnormal myocardium layer morphology Abnormal myocardial trabeculae morphology Abnormal heart development Delayed heart looping Abnormal heart morphology Thin ventricular wall Pericardial effusion Dilated heart Decreased ventricle muscle contractility Abnormal heartbeat Absent heartbeat	N	28438902 19706596 21149568 23255317 24088304
19:3369572:G:T	rs11085015	19	3369572	NFIC	Y	N	N	N	NFIC	NFIC					NFIC	NFIC - Nuclear Factor I C	The protein encoded by this gene belongs to the CTF/NF-I family. These are dimeric DNA-binding proteins, and function as cellular transcription factors and as replication factors for adenovirus DNA replication	NFI proteins have been implicated in the control of cell growth in both human and model systems, and mutations may play a role in tumorigenesis. There is no known association with cardiovascular biology	Y (Heart and Brain. Enriched in skeletal muscle tissue)	Y (Brain: Medium; Heart: Medium)	N	N	9484777
19:7589393:C:G	rs644053	19	7589393	ZNF358	Y	Y	Y	N	MCOLN1	MCOLN1					ZNF358	ZNF358 - Zinc Finger Protein 358	May be involved in transcriptional regulation	Function generally unknown. Association with colorectal cancer however no clear link with cardiovascular biology	Y (Heart and Brain. Low tissue specificity)	Y (Brain: Low - Medium; Heart: Medium)	N	N	28161934
19:11292839:A:G	rs145439349	19	11292839	KANK2	Y	N	N	Y	KANK2	KANK2					KANK2 DOCK6	KANK2 - KN Motif And Ankyrin Repeat Domains 2	This gene encodes a member of the KN motif and ankyrin repeat domains (KANK) family of proteins, which play a role in cytoskeletal formation by regulating actin polymerization. The encoded protein functions in the sequestration of steroid receptor coactivators and possibly other proteins. Mutations in this gene are associated with impaired kidney podocyte function and nephrotic syndrome, and keratoderma and woolly hair.	KANK2 has a role in actin polymerization, specifically in the regulation of actin stress fibers, which are contractile actin bundles in non-muscle cells that are involved in cell contractility for adhesion and migration. Overexpression of human KANK2 in mouse fibroblasts reduced formation of actin stress fibers. KANK2 may play a role in maintaining cardiac function; its expression has been found to be downregulated in rats with myocardial infarction. CRISPR-induced activation of KANK2 led to improved cardiac function: KANK2 expression was correlated with expression of growth factors such as VEGF, but inversely correlated with NF-kappaB-p65 expression. This may explain why there was a reduction in an inflammatory response and cardiomyocyte apoptosis as well as an increase in cardioprotective angiogenesis.	Y (Heart and Brain. Low tissue specificity)	Y (Brain: Low - Medium; Heart: Medium)	N	Y Palmoplantar keratoderma and woolly hair (with cardiomyopathies, arrhythmia and sudden cardiac death)	17996375 32570033	DOCK6 - Dedicator Of Cytokinesis 6	This gene encodes a member of the dedicator of cytokinesis (DOCK) family of atypical guanine nucleotide exchange factors. Guanine nucleotide exchange factors interact with small GTPases and are components of intracellular signaling networks. The encoded protein is a group C DOCK protein and plays a role in actin cytoskeletal reorganization by activating the Rho GTPases Cdc42 and Rac1.	Mutations in the DOCK6 gene are associated with Adams-Oliver syndrome 2 , the clinical features of which are highly variable and can include cardiovascular malformations such as angiopathy and Tetralogy of Fallot- cardiovascular structural defects. The occurrence of cardiac and vascular anomalies suggests a primary defect of vasculogenesis however the underlying mechanism is poorly understood.	Y (Heart and Brain. Low tissue specificity)	Y (Brain: Low - High; Heart: Medium)	N	Y Adams-Oliver syndrome 2 (with congenital heart defects including angiopathies and Tetralogy of Fallot	25091416 21820096
19:22329455:C:T	rs11671130	19	22329455	RP11-157B13.3	Y	N	N	N	RP11-157B13.3	ZNF208 ZNF257 ZNF676 ZNFACTG29
19:46894786:C:T	rs741233	19	46894786	PPP5C	Y	N	N	N	PPP5C	HIF3A PPP5C		PPP5C (Brain)	PNMA8B		PPP5C	PPP5C - Protein Phosphatase 5 Catalytic Subunit Alias: PP5	Serine/threonine-protein phosphatase that dephosphorylates a myriad of proteins involved in different signaling pathways including the kinases CSNK1E, ASK1/MAP3K5, PRKDC and RAF1, the nuclear receptors NR3C1, PPARG, ESR1 and ESR2, SMAD proteins and TAU/MAPT. Implicated in wide ranging cellular processes, including apoptosis, differentiation, DNA damage response, cell survival, regulation of ion channels or circadian rhythms, in response to steroid and thyroid hormones, calcium, fatty acids, TGF-beta as well as oxidative and genotoxic stresses. May modulate TGF-beta signaling pathway by the regulation of SMAD3 phosphorylation and protein expression levels. Dephosphorylates and may play a role in the regulation of TAU/MAPT. Through their dephosphorylation, may play a role in the regulation of ions channels such as KCNH2.	Under cardiac stress, PP5 appears to be cardioprotective and increases the stress tolerance of cardiac myocytes by downregulation of NF-κB signalling and upregulation of HSP25 expression. PP5 is only active under stress, with activity rising in response to binding of specific factors such as Hsp90. PP5 interacts with a number of proteins in the mitogen-activated protein kinase family (MAPK), such as apoptosis signal-regulating kinase 1 (ASK1), a protein involved in cellular stress response. ASK1 is implicated in promoting the induction of cardiac hypertrophy in conditions such as hypertension and myocardial infarction, upon signalling from reactive oxygen species, the process of which is mediated by JNK and p38 activation. PP5 may also play a role in cardiac contractility under stress, with an LPS-induced mouse stress model showing cardiac contractility is reduced upon overexpression of PP5. One mechanism of action could be the dephosphorylation of elastic N2B-unique sequence (N2Bus) of titin in cardiomyocytes. This suggests that PP5 elevation results in dysfunctional sarcomeres due to its role in titin phosphorylation, contributing to failing human hearts.	Y (Heart and Brain. Low tissue specificity)	Y (Brain: Medium; Heart: Medium)	N	N	10699153 14551246 14665690 31425567 29343782	PNMA8B - PNMA Family Member 8B	Uncharacterized gene	N/A	Y (Heart and Brain. Enriched in adrenal gland and brain)	Y (Brain: Low - Medium; Heart: Low)	N/A	N/A
19:49572547:C:T	rs4802547	19	49572547	KCNA7	Y	N	N	Y	KCNA7	NTF4 KCNA7 SNRNP70	KCNA7* (- / - / 16.4)	KCNA7 (RAA)				KCNA7 - Potassium Voltage-Gated Channel Subfamily A Member 7	Mediates the voltage-dependent potassium ion permeability of excitable membranes. Assuming opened or closed conformations in response to the voltage difference across the membrane, the protein forms a potassium-selective channel through which potassium ions may pass in accordance with their electrochemical gradient	Voltage-gated potassium channel which activates rapidly and deactivates slowly resembling the delayed rectifier K+ channels in human atrial myocytes. KCNA7 may have a role in beta cells during glucose-stimulated insulin secretion which is increased when blocked in the rat model. Its expression is also upregulated by bone morphogenic protein -2 (PMP-2) in pulmonary artery smooth muscle along with other voltage-gated K+ channels.	Y (Heart. Enriched in skeletal muscle tissue)	Not available (pending normal tissue annotation)	N	N	11896454 11368907 22438204 16815889
19:56075451:C:T	rs73068914	19	56075451	ZNF579	Y	N	N	N	CTD-2537I9.5	ZNF579					FIZ1 ZNF579	ZNF579 - Zinc Finger Protein 579	May be involved in transcriptional regulation	There is little characterization of this gene. ZNF579 is ubiquitously expressed. ZNF579 interacts with a variety of proteins including YY1AP1 which has a role in cell cycle regulation, RBM23, an RNA binding protein, and a number of proteins involved in transcription. This zinc finger transcription factor belongs to the Kruppel C2H2-type zinc-finger protein family which regulate gene expression via the recruitment of regulatory proteins	Y (Heart and Brain. Low tissue specificity)	Y (Brain: High; Heart: High)	N	N	28740726	FIZ1 - FLT3 Interacting Zinc Finger 1	May be a transcriptional repressor of NRL function in photoreceptors. Also interacts with a receptor tyrosine kinase involved in the regulation of hematopoietic and lymphoid cells.	No clear role in cardiovascular biology	Y (Heart and Brain. Low tissue specificity)	Pending normal tissue annotation	N	N
20:25177805:C:T	rs2268879	20	25177805	APMAP / ENTPD6	N	N	N	Y	ENTPD6	ENTPD6			VSX1 APMAP			VSX1 - Visual System Homeobox 1	The protein encoded by this gene contains a paired-like homeodomain and binds to the core of the locus control region of the red/green visual pigment gene cluster.	Role in retinal development in zebrafish however no clear role in cardiovascular biology.	Y (Brain. Enriched in brain and retina)	Not available (pending normal tissue annotation)	N	N	19210963	APMAP - Adipocyte Plasma Membrane Associated Protein	Exhibits strong arylesterase activity with beta-naphthyl acetate and phenyl acetate. May play a role in adipocyte differentiation.	No clear role in cardiovascular biology	Y (Heart and Brain. Enriched in blood and liver)	Y (Brain: Medium - High; Heart: Low)	Y Abnormal retinal vasculature morphology Abnormal retinal blood vessel morphology	N		ENTPD6 - Ectonucleoside Triphosphate Diphosphohydrolase 6	Might support glycosylation reactions in the Golgi apparatus and, when released from cells, might catalyze the hydrolysis of extracellular nucleotides.	Candidate gene in GWAS for body mass index and acute insulin response to glucose. Expressed in the rat left ventricle along with other E-type nucleotidases which participate in purine and pyrimidine metabolism, calcium ion binding, hydrolase activity, magnesium ion binding, and nucleoside-diphosphatase activity.	Y (Heart and Brain. Low tissue specificity)	Y (Brain: Medium - High; Heart: Medium)	N	N	29273807 18201730 19430760 14529283
20:33651887:A:G	rs6087667	20	33651887	MYH7B	Y	Y	N	Y	TRPC4AP	GGT7 GSS MYH7B TRPC4AP 5PTH	MYH7B* (deleterious(0) / probably damaging (0.991) / 27)		PROCR NCOA6	ZNF341 GGT7 ACSS2 ASIP	RALY EIF2S2 NCOA6 TRPC4AP MYH7B ITCH	MYH7B - Myosin Heavy Chain 7B	The myosin II molecule is a multi-subunit complex consisting of two heavy chains and four light chains. This gene encodes a heavy chain of myosin II, which is a member of the motor-domain superfamily. The heavy chain includes a globular motor domain, which catalyzes ATP hydrolysis and interacts with actin, and a tail domain in which heptad repeat sequences promote dimerization by interacting to form a rod-like alpha-helical coiled coil. This heavy chain subunit is a slow-twitch myosin.	Interacting with a number of other contractile proteins, such as ACTN4 and MYL1, MYH7B plays a key role in the sarcomere in muscle contraction. Warkman et al found that MYH7B expression was regulated and decreased in cardiac hypertrophy. Additionally, missense variants in MYH7B were found to be associated with familial hypertrophic cardiomyopathy as well as left ventricular non-compaction, a rare cardiomyopathy characterized by progressive systolic and diastolic dysfunction, conduction abnormalities, and occasionally thromboembolic events	Y (Heart and Brain. Enriched in heart muscle and skeletal muscle)	Not available (pending normal tissue annotation)	N	N	11919279 22422726 27066506	NCOA6 - Nuclear Receptor Coactivator 6	Nuclear receptor coactivator that directly binds nuclear receptors and stimulates the transcriptional activities in a hormone-dependent fashion. Coactivates expression in an agonist- and AF2-dependent manner. Involved in the coactivation of different nuclear receptors, such as for steroids (GR and ERs), retinoids (RARs and RXRs), thyroid hormone (TRs), vitamin D3 (VDR) and prostanoids (PPARs). Probably functions as a general coactivator, rather than just a nuclear receptor coactivator	Mutations in NCOA6 has also been associated with DCM in humans. Roh et al found that by impairing the expression of NCOA6 in vitro and in vivo, there were a number of consequences which would explain its role in DCM, including reduced biogenesis of mitochondria, impaired complexing with the ASC-2 complex which is essential for proper nuclear receptor transactivation, reduced PPARδ activity and ubiquitination-mediated degradation of ERα (which expression is shown to increase in end-stage DCM patients).	Y (Heart and Brain. Low tissue specificity)	Y (Brain: Medium - High; Heart: Medium)	Y Abnormal vitelline vasculature morphology Dilated vasculature Trabecula carnea hypoplasia Thin myocardium compact layer Disorganized myocardium Abnormal heart development Abnormal fetal cardiomyocyte morphology Increased heart weight Cardiac hypertrophy Heart hypoplasia Thin ventricular wall Abnormal epicardium morphology Pericardial effusion Dilated cardiomyopathy Decreased cardiac muscle contractility Decreased fetal cardiomyocyte proliferation Abnormal heart echocardiography	N	25131203	TRPC4AP - Transient Receptor Potential Cation Channel Subfamily C Member 4 Associated Protein	Substrate-specific adapter of a DCX (DDB1-CUL4-X-box) E3 ubiquitin-protein ligase complex required for cell cycle control. The DCX(TRUSS) complex specifically mediates the polyubiquitination and subsequent degradation of MYC. Also participates in the activation of NFKB1 in response to ligation of TNFRSF1A, possibly by linking TNFRSF1A to the IKK signalosome.	No clear association with cardiovascular pathology	Y (Heart and Brain. Low tissue specificity)	Y (Brain: Low - Medium; Heart: Medium)	N	N		ITCH - Itchy E3 Ubiquitin Protein Ligase	This gene encodes a member of the Nedd4 family of HECT domain E3 ubiquitin ligases. HECT domain E3 ubiquitin ligases transfer ubiquitin from E2 ubiquitin-conjugating enzymes to protein substrates, thus targeting specific proteins for lysosomal degradation.	ITCH was found to ameliorate reactive oxygen species- induced cardiotoxicity by targeting TXNIP of the thioredoxin system for proteasomal degradation via ubiquitination. Furthermore, ITCH is also one of six proteins to regulate JNK signalling, which has important roles the developing heart, as well as in ischemia reperfusion.	Y (Heart and Brain. Low tissue specificity)	Y (Brain: Medium - High; Heart: Medium)	N	N	26796253 15358865	GGT7 - Gamma-Glutamyltransferase 7	This gene is a member of a gene family that encodes enzymes involved in both the metabolism of glutathione and in the transpeptidation of amino acids. Changes in the activity of gamma-glutamyltransferase may signal preneoplastic or toxic conditions in the liver or kidney.	There is little known literature on this gene and no clear link to cardiovascular biology	Y (Heart and Brain. Low tissue specificity)	Y (Brain: Low - High; Heart: Low)	N	N		PROCR - Protein C Receptor	Binds activated protein C. Enhances protein C activation by the thrombin-thrombomodulin complex; plays a role in the protein C pathway controlling blood coagulation.	Role in coagulation pathway. No clear role in cardiac phenotypes. Possible association with increased thrombotic stroke risk.	Y (Heart and Brain. Enhanced in placenta tissue)	Y (Brain: Low)	N	N	26045607 30383853	RALY - RALY Heterogeneous Nuclear Ribonucleoprotein	RNA-binding protein that acts as a transcriptional cofactor for cholesterol biosynthetic genes in the liver. This protein may play a role in pre-mRNA splicing and in embryonic development.	No clear role in cardiovascular biology	Y (Heart and Brain. Low tissue specificity)	Y (Brain: High; Heart: High)	N	N		EIF2S2 - Eukaryotic Translation Initiation Factor 2 Subunit Beta	Eukaryotic translation initiation factor 2 (EIF-2) functions in the early steps of protein synthesis by forming a ternary complex with GTP and initiator tRNA and binding to a 40S ribosomal subunit.	Roles in oncogenesis. No clear link with cardiovascular biology.	Y (Heart and Brain. Low tissue specificity)	Y (Brain: Low; Heart: Medium)	N	N		ZNF341 - Zinc Finger Protein 341	Transcriptional activator of STAT3 involved in the regulation of immune homeostasis. Also able to activate STAT1 transcription.	Role in immunocompetence through its control of STAT3 expression which is also a cause of hyper-IgE syndrome. No clear role in cardiovascular biology.	Y (Heart and Brain. Low tissue specificity)	Inconclusive results	N	N	29907690 29907691	ACSS2 - Acyl-CoA Synthetase Short Chain Family Member 2	This gene encodes a cytosolic enzyme that catalyzes the activation of acetate for use in lipid synthesis and energy generation.	Involved in cholesterol and fatty acid synthesis. Its possible role in e.g. development of coronary disease or cardiac phenotypes has not been explored.	Y (Heart and Brain. Enhanced in skeletal muscle)	Y (Brain: Low - Medium; Heart: Medium)	N	N	22355267	ASIP - Agouti Signaling Protein	Paracrine signaling molecule involved in the regulation of melanogenesis. May also have a have a functional role in regulating lipid metabolism in adipocytes.	No established link with cardiovascular biology in the literature	Y (Heart and Brain. Enhanced in blood, epididymis and ovary)	Inconclusive results	N/A	N
20:47810699:C:T	rs6019670	20	47810699	STAU1	N	N	N	Y	STAU1	ARFGEF2 CSE1L STAU1 DDX27 ZFAS1				STAU1	STAU1 ZNFX1 DDX27	STAU1 - Staufen Double-Stranded RNA Binding Protein 1	Staufen is a member of the family of double-stranded RNA (dsRNA)-binding proteins involved in the transport and/or localization of mRNAs to different subcellular compartments and/or organelles.	Involved in the negative regulation of myogenesis in C2C12 myoblasts. This may be coordinated through regulation of Dvl2 expression.	Y (Heart and Brain. Low tissue specificity)	Y (Brain: Medium - High; Heart: Medium)	N	N	18422603 22166206	ZNFX1 - Zinc Finger NFX1-Type Containing 1	No information	Roles in oncogenesis. Downregulation of long non-coding RNA ZNFX1-AS1 protects H9C2 cardiomyocytes from ischemia/reperfusion induced apoptosis. No other indication of a role in cardiovascular biology	Y (Heart and Brain. Low tissue specificity)	Y (Brain: Medium; Heart: Medium)	N	N	31819041 32705215	DDX27 - DEAD-Box Helicase 27	Probable ATP-dependent RNA helicase.	Regulates skeletal muscle growth and regeneration by influencing translation processes and subsequent alterations in gene expression during myogenesis. Other roles in the literature include oncogenesis.	Y (Heart and Brain. Low tissue specificity)	Y (Brain: Medium - High; Heart: High)	N	N	25825154 29518074
20:62127121:C:T	rs310618	20	62127121	LAMA5	Y	N	N	N	EEF1A2	EEF1A2					TAF4 CABLES2 LAMA5	CABLES2 - Cdk5 And Abl Enzyme Substrate 2	CABLES2 (Cdk5 And Abl Enzyme Substrate 2) is a Protein Coding gene. Among its related pathways are Factors involved in megakaryocyte development and platelet production and Response to elevated platelet cytosolic Ca2+. Gene Ontology (GO) annotations related to this gene include cyclin-dependent protein serine/threonine kinase regulator activity. An important paralog of this gene is CABLES1	CABLES2 interacts with a number of kinases including CDK5 and ABL1, which have a role in cell growth, differentiation and apoptosis. The role of CABLES2 is though to be involved in both p53-depdendant and independent apoptosis. There is no clear role in cardiovascular pathology.	Y (Heart and Brain. Enriched in testis tissue)	Not available (pending normal tissue annotation)	N	N	14637168 11955625	LAMA5 - Laminin Subunit Alpha 5	Binding to cells via a high affinity receptor, laminin is thought to mediate the attachment, migration and organization of cells into tissues during embryonic development by interacting with other extracellular matrix components	There is no clear established link in the literature with cardiovascular biology despite some suggestion in animal models. LAMA5 plays a key role in the maintenance of the extracellular matrix, which is critical in cell adhesion, differentiation, migration, neurite outgrowth and more. Further, LAMA5 has been implicated in cancer, particularly liver and colorectal: increased expression has been correlated with increased angiogenesis and extent of metastatic spread, with LAMA5 potentially triggered by tumor (important in cell-cell signalling)	Y (Heart and Brain. Low tissue specificity)	Y (Heart: Low)	Y Abnormal pulmonary artery morphology Pulmonary artery hypoplasia Interrupted aortic arch Right aortic arch Vascular ring Abnormal right subclavian artery morphology Abnormal lung vasculature morphology Abnormal placental labyrinth vasculature morphology Persistent truncus arteriosus Double outlet right ventricle Mesocardia Atrioventricular septal defect Ventricular septal defect Enlarged heart	N	31064120	TAF4 - TATA-Box Binding Protein Associated Factor 4	Part of the TFIID complex, a multimeric protein complex that plays a central role in mediating promoter responses to various activators and repressors including thyroid hormone.	In the murine model, TAF4 appears to be necessary during embryogenesis for correct patterning of the trunk and anterior structures, ventral morphogenesis and proper heart positioning.	Y (Heart and Brain. Low tissue specificity)	Y (Brain: Low - High; Heart: Low)	N	N	27026076	EEF1A2 - Eukaryotic Translation Elongation Factor 1 Alpha 2	This gene encodes an isoform of the alpha subunit of the elongation factor-1 complex, which is responsible for the enzymatic delivery of aminoacyl tRNAs to the ribosome.	3 patients have been described in the literature with a mutation in this gene and dilated cardiomyopathy, with one patient also having neurodevelopmental disorder features. Function in normal cardiac development is unclear. Knockdown in zebrafish caused skeletal muscle weakness, cardiac failure and small heads. In the murine model, eEF1A2 exacerbates insulin resistance in male murine skeletal muscle via PKCβ and ER stress.	Y (Heart and Brain. Enriched in skeletal muscle)	Y (Brain: High; Heart: Medium)	N	N	28911200 33307280 31539873
21:40643047:C:T	rs11910232	21	40643047	ERG	Y	N	N	N	BRWD1	PSMG1 BRWD1 BRWD1-AS1 HMGN1			KCNJ15 ERG ETS2 BRWD1	BRWD1	BRWD1	BRWD1- Bromodomain And WD Repeat Domain Containing 1	This gene encodes a member of the WD repeat protein family. WD repeats are minimally conserved regions of approximately 40 amino acids typically bracketed by gly-his and trp-asp (GH-WD) residues which may facilitate formation of heterotrimeric or multiprotein complexes. Members of this family are involved in a variety of cellular processes including cell cycle progression, signal transduction, apoptosis, and gene regulation.	BRWD1 may also have structural roles in the cell, regulating cell morphology and cytoskeletal organization as well as being required in the control of cell shape. Cell migration is essential during development and in human disease progression such as cancer. No clear link with cardiovascular biology	Y (Heart and Brain. Low tissue specificity)	Y (Brain: Medium; Heart: High)	N	N	21834987	KCNJ15 - Potassium Inwardly Rectifying Channel Subfamily J Member 15	The protein encoded by this gene is an integral membrane protein and inward-rectifier type potassium channel. The encoded protein has a greater tendency to allow potassium to flow into a cell rather than out of a cell.	In conclusion, mkir4.2 is expressed in several epithelia and mesenchyme, and in endocrine glands with a specific spatiotemporal pattern during embryogenesis. Its role in the heart is unclear at present. It is a type II diabetes associated risk gene and its overexpression in the rat model, suppresses insulin secretion at insulinoma.	Y (Heart and Brain. Enhanced in blood and kidney)	Y (Brain: Low; Heart: Medium)	N	N	10906485 22566534 20085713	ERG - ETS Transcription Factor ERG	This gene encodes a member of the erythroblast transformation-specific (ETS) family of transcriptions factors. All members of this family are key regulators of embryonic development, cell proliferation, differentiation, angiogenesis, inflammation, and apoptosis.	Promotes vascular stability and angiogenesis through Wnt/B-catenin signaling. May have a role in alleviating cardiac fibrosis. It is a crucial regulator of endocardial-mesenchymal transformation during cardiac valve morphogenesis.	Y (Heart and Brain. Low tissue specificity)	Y (Brain: Low; Heart: Low)	Y Abnormal placental labyrinth vasculature morphology Abnormal venule morphology Venoocclusion Heart right ventricle hypertrophy Abnormal heart development Increased heart left ventricle size Thick ventricular wall Pericardial effusion Lung hemorrhage Internal hemorrhage Increased right ventricle systolic pressure Pulmonary hypertension Increased vascular endothelial cell proliferation	N	25584796 33469864 22932696 27208692	ETS2 - ETS Proto-Oncogene 2, Transcription Factor	This gene encodes a transcription factor which regulates genes involved in development and apoptosis.	Along with other transcription factors, transdifferentiate human dermal fibroblasts into cardiac progenitors. Additionally, overexpression appears to correlate with defects in secondary heart field development.	Y (Heart and Brain. Low tissue specificity)	Pending normal tissue annotation	Y Absent vitelline blood vessels	N	22826236 25645121
22:38853677:C:T	rs196067	22	38853677	KCNJ4	Y	N	N	Y	KCNJ4	KCNJ4 KDELR3						KCNJ4 - Potassium Inwardly Rectifying Channel Subfamily J Member 4	Inward rectifier potassium channels are characterized by a greater tendency to allow potassium to flow into the cell rather than out of it. Their voltage dependence is regulated by the concentration of extracellular potassium; as external potassium is raised, the voltage range of the channel opening shifts to more positive voltages.	Plays a role in cardiac inward rectified potassium currents. Inhibition of KCNJ4 with CO prolongs the cardiac action potential (and thus lengthens the refractory period) in rat myocytes suggesting it may be a target for the prevention of reperfusion-induced VF. This is achieved by its interaction with PIP2. It is also highly expressed in the atrium. Expression raised in LV tissues from patients with either ischemic or dilated cardiomyopathy. In healthy adult ventricles its expression is low.	Y (Heart and Brain. Enriched in brain and heart muscle)	Not available (pending normal tissue annotation)	N	N	31520233 25118981 9832487 23889090 18503768

### Sheet: Table 19
Supplementary Table 19: Literature review of genes indicated by bioinformatic analyses and nearest gene to lead variant for QRS
Likely candidate gene at locus was determined through systematic prioritization weighted in the following order: 1. Non-synonymous variant (with greater weighting when predicted to be damaging or deleterious), 2. Gene with support for eQTL colocalization, 3. Gene prioritized by DEPICT, 4. Gene in HiC interaction, 5. Gene within LD block (r2 > 0.5), 6. Expression in heart (proteinatlas.org), 7. Gene with relevant Mendelian disease, 8. Gene with mouse phenotype, 9. Literature review. Genes with multiple lines of evidence were prioritized by summing the weights and the likely candidate gene chosen as the one with the highest score. Where there were multiple genes with the same score, all are included.
Lead variant information										Bioinformatic tool output
MarkerName	Rsid	Chr	Position (build 37)	Likely candidate gene at locus	QT	JT	PR	HR	Locus ID	Nearest gene	Genes at locus (r2>0.5 of lead variant)	Nonsynonymous proxy variant information (r2>0.8). * indicates proxy variant (SIFT/PolyPhen/CADD scores)	eQTL Colocalisation (LAA: Left atrial appendage, LV: Left ventricle, Brain)	Left / Right ventricle best HiC locus interactor (Schmitt)	Left / Right ventricle best HiC locus interactor (Yung)	DEPICT prioritized gene(s) at FDR≤1%	Gene symbol - full name	Gene summary (GeneCards)	Literature review	Gene expression in Brain or Heart tissue. (Enriched if at least four fold mRNA in particular tissue compared to other tissue. Enhanced if at least 4 fold mRNA higher compared to average in all other tissue) (Protein atlas)	Protein expression in Brain or Heart tissue (level of expression). Scored according to staining intensity (negative, weak, moderate or strong) and fraction of stained cells (<25%, 25-75% or >75%). (Protein atlas)	Mouse model with CV phenotype	Association with Mendelian disease with a CV phenotype	References (PMID)	Gene symbol - full name	Gene summary (GeneCards)	Literature review	Gene expression in Brain or Heart tissue. (Enriched if at least four fold mRNA in particular tissue compared to other tissue. Enhanced if at least 4 fold mRNA higher compared to average in all other tissue) (Protein atlas)	Protein expression in Brain or Heart tissue (level of expression). Scored according to staining intensity (negative, weak, moderate or strong) and fraction of stained cells (<25%, 25-75% or >75%). (Protein atlas)	Mouse model with CV phenotype	Association with Mendelian disease with a CV phenotype	References (PMID)	Gene symbol - full name	Gene summary (GeneCards)	Literature review	Gene expression in Brain or Heart tissue. (Enriched if at least four fold mRNA in particular tissue compared to other tissue. Enhanced if at least 4 fold mRNA higher compared to average in all other tissue) (Protein atlas)	Protein expression in Brain or Heart tissue (level of expression). Scored according to staining intensity (negative, weak, moderate or strong) and fraction of stained cells (<25%, 25-75% or >75%). (Protein atlas)	Mouse model with CV phenotype	Association with Mendelian disease with a CV phenotype	References (PMID)	Gene symbol - full name	Gene summary (GeneCards)	Literature review	Gene expression in Brain or Heart tissue. (Enriched if at least four fold mRNA in particular tissue compared to other tissue. Enhanced if at least 4 fold mRNA higher compared to average in all other tissue) (Protein atlas)	Protein expression in Brain or Heart tissue (level of expression). Scored according to staining intensity (negative, weak, moderate or strong) and fraction of stained cells (<25%, 25-75% or >75%). (Protein atlas)	Mouse model with CV phenotype	Association with Mendelian disease with a CV phenotype	References (PMID)	Gene symbol - full name	Gene summary (GeneCards)	Literature review	Gene expression in Brain or Heart tissue. (Enriched if at least four fold mRNA in particular tissue compared to other tissue. Enhanced if at least 4 fold mRNA higher compared to average in all other tissue) (Protein atlas)	Protein expression in Brain or Heart tissue (level of expression). Scored according to staining intensity (negative, weak, moderate or strong) and fraction of stained cells (<25%, 25-75% or >75%). (Protein atlas)	Mouse model with CV phenotype	Association with Mendelian disease with a CV phenotype	References (PMID)	Gene symbol - full name	Gene summary (GeneCards)	Literature review	Gene expression in Brain or Heart tissue. (Enriched if at least four fold mRNA in particular tissue compared to other tissue. Enhanced if at least 4 fold mRNA higher compared to average in all other tissue) (Protein atlas)	Protein expression in Brain or Heart tissue (level of expression). Scored according to staining intensity (negative, weak, moderate or strong) and fraction of stained cells (<25%, 25-75% or >75%). (Protein atlas)	Mouse model with CV phenotype	Association with Mendelian disease with a CV phenotype	References (PMID)	Gene symbol - full name	Gene summary (GeneCards)	Literature review	Gene expression in Brain or Heart tissue. (Enriched if at least four fold mRNA in particular tissue compared to other tissue. Enhanced if at least 4 fold mRNA higher compared to average in all other tissue) (Protein atlas)	Protein expression in Brain or Heart tissue (level of expression). Scored according to staining intensity (negative, weak, moderate or strong) and fraction of stained cells (<25%, 25-75% or >75%). (Protein atlas)	Mouse model with CV phenotype	Association with Mendelian disease with a CV phenotype	References (PMID)	Gene symbol - full name	Gene summary (GeneCards)	Literature review	Gene expression in Brain or Heart tissue. (Enriched if at least four fold mRNA in particular tissue compared to other tissue. Enhanced if at least 4 fold mRNA higher compared to average in all other tissue) (Protein atlas)	Protein expression in Brain or Heart tissue (level of expression). Scored according to staining intensity (negative, weak, moderate or strong) and fraction of stained cells (<25%, 25-75% or >75%). (Protein atlas)	Mouse model with CV phenotype	Association with Mendelian disease with a CV phenotype	References (PMID)	Gene symbol - full name	Gene summary (GeneCards)	Literature review	Gene expression in Brain or Heart tissue. (Enriched if at least four fold mRNA in particular tissue compared to other tissue. Enhanced if at least 4 fold mRNA higher compared to average in all other tissue) (Protein atlas)	Protein expression in Brain or Heart tissue (level of expression). Scored according to staining intensity (negative, weak, moderate or strong) and fraction of stained cells (<25%, 25-75% or >75%). (Protein atlas)	Mouse model with CV phenotype	Association with Mendelian disease with a CV phenotype	References (PMID)
1:2144107:A:G	rs2503715	1	2144107	SKI	Y	Y	Y	N	1	C1orf86	C1orf86					SKI C1orf86	C1orrf86 - Chromosome 1 open reading frame 86. Alias for FAAP20 (Fanconi anemia core complex associated protein 20)	FAAP20 (FA Core Complex Associated Protein 20) is a Protein Coding gene. Diseases associated with FAAP20 include Esophageal Atresia and Fanconi Anemia, Complementation Group T. Among its related pathways are Fanconi anemia pathway and DNA Double-Strand Break Repair.	The gene is associated with the FA-BRCA pathway which regulated the DNA repair; it is this pathway which is inactive in Fanconi Anemia	Y (Brain and heart. Low tissue specificity)	N	N	N	22343915	SKI - SKI Proto-Oncogene	This gene encodes the nuclear protooncogene protein homolog of avian sarcoma viral (v-ski) oncogene. It functions as a repressor of TGF-beta signaling, and may play a role in neural tube development and muscle differentiation	The SKI gene was found to have association with atrial fibrosis- an overexpression of the gene apparently alleviated atrial fibrosis by decreasing the expression of TGF-B and MAPK activation in atrial tissue. TGF-B signalling mediated the activation of myofibroblasts (specialized cardiac fibroblasts) that in turn activate matrix metalloprotein- 9 gene expression (MMP-9). SKI gene regulates MMP expression in cardiac myofibroblasts and reduces fibrosis and cardiac remodeling; this reduces events such as diastolic heart failure.	Y (Brain and Heart. Enhanced in Brain tissue)	Y (Brain: Low - High; Heart: Medium)	N	Shprintzen-Goldberg craniosynostosis syndrome (SGS) : Causes Craniosynostosis with cardiovascular abnormalities including mitral valve prolapse, atrial septal defects and aortic root dilatation.	31815360 30488595
1:6749761:A:G	rs277685	1	6749761	RNF207	Y	Y	N	Y	3	DNAJC11	KLHL21 PHF13 DNAJC11					RNF207 KLHL21 PHF13	RNF207 - Ring Finger Protein 207	Plays a role in cardiac repolarization possibly by stabilizing membrane expression of the potassium channel KCNH2/HERG, or by assisting its synthesis, folding or export from the endoplasmic reticulum, in a heat shock protein-dependent manner.	Candidate gene in GWAS for QT interval. Likely important regulator of the cardiac action potential through effects on HERG trafficking and localization in a heat shock protein-dependent manner. It may also play a role in ATP production by cardiomyocytes through interaction with the voltage-dependent anion channel which is a key regulator of mitochondria function. Additionally, reports in one family of a nonsense mutation which co-segregated with affect individuals and was associated with prolonged QT interval and syncope.	Y (Brain and heart. Enhanced in heart)	Inconclusive results	N	N	19305408 19305409 25281747 27677939 30542207	KLHL21 - Kelch Like Family Member 21	Substrate-specific adapter of a BCR (BTB-CUL3-RBX1) E3 ubiquitin-protein ligase complex required for efficient chromosome alignment and cytokinesis.	Roles in oncogenesis however no clear link to cardiovascular biology / phenotypes	Y (Brain and heart. Low tissue specificity)	Y (Brain: Low; Heart: Medium)	N	N	27769251	PHF13 - PHD Finger Protein 13	Modulates chromatin structure. Required for normal chromosome condensation during the early stages of mitosis.	Involved in RNA polymerase II transcriptional regulation and co transcriptional splicing. No clear link with cardiovascular biology.	Y (Brain and heart. Low tissue specificity)	Y (Brain: Medium; Heart: Low)	N	N	28102760	DNAJC11 - DnaJ Heat Shock Protein Family (Hsp40) Member C11	Required for mitochondrial inner membrane organization.	Chaperone-like protein which may have a role in regulation of mitochondrial morphology.	Y (Brain and heart. Low tissue specificity)	Inconclusive results	N	N	17624330
1:23710475:C:T	rs2298632	1	23710475	TCEA3	Y	Y	N	N	4	TCEA3	TCEA3		TCEA3 (RAA, LV)			C1orf213 LUZP1 TCEA3 ZNF436	TCEA3 - Transcription Elongation Factor A3	Necessary for efficient RNA polymerase II transcription elongation past template-encoded arresting sites. The arresting sites in DNA have the property of trapping a certain fraction of elongating RNA polymerases that pass through, resulting in locked ternary complexes.	Candidate gene in GWAS for QT interval. TCEA3, is upregulated during skeletal muscle differentiation and acts to promote gene activation by the myogenic regulatory family of transcription factors, which includes MyoD and myogenin.TCEA3 is a required co-factor for MRF driven gene expression during myogenesis. In the mouse, it may regulate vascular differentiation potential in embryonic stem cells.	Y (Brain and heart. Enhanced in skeletal muscle)	Y (Brain: Medium - High; Heart: High)	N	N	31158246 24397209	C1orf213 - Chromosome 1 Open Reading Frame 213 Alias: ZNF436 Antisense RNA 1	Is an RNA Gene, and is affiliated with the lncRNA class.	No information	N/A	N/A	N/A	N/A		LUZP1 - Leucine Zipper Protein 1	This gene encodes a protein that contains a leucine zipper motif. The exact function of the encoded protein is not known.	Its deficiency affects neural tube closure during brain development. No clear link to cardiovascular biology.	Y (Brain and heart. Low tissue specificity)	Y (Brain: Medium - High)	Y Double outlet right ventricle Transposition of great arteries Ventricular septal defect	N	18801334	ZNF436 - Zinc Finger Protein 436	May be a transcriptional repressor.	The protein is highly conserved in evolution across different vertebrate species from rat to human. In one study, suggestion that it is a cardiac-related transcriptional factor in analyses using human cardiomyocytes.	Y (Brain and heart. Low tissue specificity)	Y (Brain: Medium - High; Heart: High)	N	N	17089209 30240284
1:26540108:A:ATT	rs59507634	1	26540108	CATSPER4	N	N	Y	Y	5	RP11-231P20.2	CATSPER4 CEP85 UBXN11 CD52 CRYBG2				CATSPER4		CATSPER4 - Cation Channel Sperm Associated 4	Voltage-gated calcium channel that plays a central role in calcium-dependent physiological responses essential for successful fertilization, such as sperm hyperactivation, acrosome reaction and chemotaxis towards the oocyte.	Catsper is a sperm- specific, Ca2+-permeable, pH-sensitive and weakly voltage-dependent ion channel that is located in the membrane of the flagellar principal piece of the sperm. The presence of a mutant or inactive catsper protein induces infertility in males. No clear link with cardiovascular biology.	N	N	N	N	16467839
1:112454822:C:T	rs12090194	1	112454822	KCND3	N	Y	Y	N	8	KCND3	KCND3						KCND3 - Potassium Voltage-Gated Channel Subfamily D Member 3	This gene encodes a member of the voltage-gated potassium channels prominent in the repolarization phase of the action potential.	Gain of function variants have been reported to be associated with Brugada Syndrome. KCND3 has an established relationship in Early repolarization including through family studies and as a candidate gene in GWAS. Early repolarization syndrome is associated with an increased risk of sudden cardiac death. There is also likely inter-regulation between Kv4.3 Nav channels.	Y (Brain and heart. Enhanced in brain)	Y (Brain: Medium)	N	Y Brugada Syndrome	32818936 31600170 32709127 29593552 26016905
1:120467876:A:G	rs41302079	1	120467876	NOTCH2	N	N	N	N	10	NOTCH2	NOTCH2					NOTCH2	NOTCH2 - Notch Receptor 2	Functions as a receptor for membrane-bound ligands Jagged-1 (JAG1), Jagged-2 (JAG2) and Delta-1 (DLL1) to regulate cell-fate determination. Upon ligand activation through the released notch intracellular domain (NICD) it forms a transcriptional activator complex with RBPJ/RBPSUH and activates genes of the enhancer of split locus. Affects the implementation of differentiation, proliferation and apoptotic programs (By similarity). Involved in bone remodeling and homeostasis. In collaboration with RELA/p65 enhances NFATc1 promoter activity and positively regulates RANKL-induced osteoclast differentiation. Positively regulates self-renewal of liver cancer cells.	Mutations in the NOTCH2 gene have been evidenced to cause Hajdu-Cheney syndrome and Alagille syndrome 2, inherited diseases which present with congenital cardiac defects such as tetralogy of Fallot, among others. Homozygous mouse knockout models also displayed myocardial hypoplasia and edema, suggesting development roles of NOTCH2 in the heart. Loomes et al. (2002) characterized Notch receptor expression in the developing mouse heart and liver. In the developing mouse heart, both Notch1 and Notch2 are expressed in the outflow tracts and the epicardium, and in specific cell populations previously shown to express Jag1 by Loomes et al. The Notch signalling pathway has long been known to be important in heart development. As NOTCH2 is crucial for proliferation of cardiac smooth muscle cells, a lack of NOTCH2 can subsequently result in the abnormal vasculature and cardiovascular defects seen in the above syndromes. Gene ontology annotations suggest that molecular functions of NOTCH2 include calcium ion binding, enzyme binding, NF-kappaB binding and signalling receptor activity.	Y (Brain and heart. Low tissue specificity)	Y (Brain: Low-Medium; Heart: Low)	Y Pulmonary artery stenosis Supravalvar pulmonary trunk stenosis Aorta stenosis Abnormal glomerular capillary endothelium morphology Abnormal kidney blood vessel morphology Kidney microaneurysm Abnormal placenta vasculature Abnormal vascular smooth muscle morphology Abnormal myocardial trabeculae morphology Heart hypoplasia Pericardial edema Pericardial effusion Abnormal blood flow velocity Hemorrhage	N	11171333 12244553 10556292 16773578 18330927
1:162024242:C:T	rs12042862	1	162024242	C1orf226	Y	Y	N	N	11	RP11-227F8.2	OLFML2B NOS1AP		C1orf226 (RAA, LV) NOS1AP (LV)		RP11-565P22.6 C1orf226		C1orf226 - Chromosome 1 Open Reading Frame 226	An important paralog of this gene is NOS1AP.	No information. However important paralog is NOS1AP which is well recognized to be associated with QT interval.	Y (Brain and heart. Enhanced in intestine)	Y (Brain: Medium - High; Heart: Medium)	N	N
1:180319021:C:T	rs4651061	1	180319021	STX6	N	N	N	N	12	ACBD6	LHX4 ACBD6 XPR1			CACNA1E STX6 KIAA1614 MR1 IER5	XPR1		XPR1 - Xenotropic And Polytropic Retrovirus Receptor 1	The protein encoded by this gene is a receptor for the xenotropic and polytropic classes of murine leukemia viruses. The encoded protein is involved in phosphate homeostasis by mediating phosphate export from the cell. Defects in this gene have been associated with idiopathic basal ganglia calcification-6.	XPR1 is ubiquitously expressed, although RNA expression is seen to be overexpressed in the heart muscle tissue, notably the left ventricle. This may suggest that polytropic retroviruses may target and infect cells in the heart. Mutations in XPR1 is associated with idiopathic basal ganglia calcification-6, an autosomal dominant neurodegenerative disorder. XPR1 interacts with SPX, a protein which plays a role as a central modulator of cardiovascular and renal function and nociception.	Y (Brain and heart. Low tissue specificity)	Y (Brain: Low-High; Heart: Medium)	N	N	9927670 886353 25938945	CACNA1E - Calcium Voltage-Gated Channel Subunit Alpha1 E	Voltage-sensitive calcium channels (VSCC) mediate the entry of calcium ions into excitable cells. They are also involved in a variety of calcium-dependent processes, including muscle contraction, hormone or neurotransmitter release, gene expression, cell motility, cell division and cell death. The isoform alpha-1E gives rise to R-type calcium currents. R-type calcium channels belong to the 'high-voltage activated' (HVA) group and are blocked by nickel. They are however insensitive to dihydropyridines (DHP). Calcium channels containing alpha-1E subunit could be involved in the modulation of firing patterns of neurons which is important for information processing.	mutations in CACNA1E were found to be associated with developmental and epileptic encephalopathy-69, a neurodevelopmental disorder characterized by seizures. However, CACNA1E has been noted in pathways of calcium regulation in the cardiac cell (https://www.wikipathways.org/index.php/Pathway:WP536). Variants in other genes encoding a1-subunits of voltage-gated calcium channels, including CACNA1A, have been associated with cardiac disorders such as cardiac arrhythmia. CACNA1E has been shown to be associated to risk of type 2 diabetes due to CACNA1E affecting insulin secretion.	Y (Brain. Enriched in brain tissue)	Pending normal tissue annotation	N	N	30343943 22427875 17720895	STX6 - Syntaxin 6	Involved in intracellular vesicle trafficking.	STX6 is a member of the soluble N-ethylmaleimide-sensitive factor attachment protein receptor (SNARE) subfamily of proteins found in endosomal transport vesicles, and aids with cell trafficking. STX6 is widely expressed although no protein expression is detected in the heart muscle. As a cellular level, STX6 localized predominantly in the nucleoplasm and Golgi body. A study looking to investigate the mechanism of miRNA-1 (miR-1) in progression of cardiovascular disease, a microRNA that contributes to arrhythmia when upregulated, found that in mice which were engineered to overexpress MiR1 in their cardiomyocytes, intracellular trafficking genes like STX6 were downregulated. STX6 was decreased in the heart of mice after myocardial infarction and in the hypoxic cardiomyocytes. Further, knockdown of STX6 resulted in impairments in PLM (phospholemman, ion transport regulator) and L-type calcium channel. This could also explain why mutant STX6 mice presented with a prolonged RR interval phenotype, possibly due to the increase in intracellular calcium.	Y (Brain and heart. Low tissue specificity)	Y (Brain: Medium-High)	Y Prolonged RR interval	N	28397788 22489884	KIAA1614	No information	This is an uncharacterized protein. Gene ontology annotations suggest its molecular functions include protein kinase c binding and Rho GTPase and its biological processes include the centrosome cycle, establishment or maintenance of cell polarity and regulation of cellular localization (https://www.uniprot.org/uniprot/Q5VZ46). Assays have shown that KIAA1614 interacts with a variety of proteins including protein kinases PRKCZ and PRKCI (https://string-db.org/cgi/network?taskId=bOIFnfaXI4Zv&sessionId=bcpX3tEIGR5X).	Y (Brain and heart. Enriched in brain and retina)	Y (Brain: Low-Medium; Heart: Low)	N	N		MR1 - Major Histocompatibility Complex, Class I-Related	MAIT (mucosal-associated invariant T-cells) lymphocytes represent a small population of T-cells primarily found in the gut. The protein encoded by this gene is an antigen-presenting molecule that presents metabolites of microbial vitamin B to MAITs. This presentation may activate the MAITs to regulate the amounts of specific types of bacteria in the gut. Several transcript variants encoding different isoforms have been found for this gene, and a pseudogene of it has been detected about 36 kbp upstream on the same chromosome.	There are no associations with the cardiovascular system. The MR1 protein is capable of binding to molecules derived from bacterial riboflavin biosynthesis, and then present them to MAIT for activation. Surface expression of MR1 only increases within cells when infected by microbes. Within cells, MR1 is mostly stored inside the endoplasmic reticulum (ER), where ligand binding occurs. Inside the ER, MR1 is stabilized in a ligand-receptive conformation by chaperone proteins tapasin and TAP-binding protein related (TAPBPR) to facilitate ligand binding. After antigen binding MR1 undergoes conformational change, associate with β2 microglobulin and is directed to the cell membrane.	Y (Brain and heart. Low tissue specificity)	Pending normal tissue annotation	N	N	23051753 32958637	IER5 - Immediate Early Response 5	Plays a role as a transcription factor. Mediates positive transcriptional regulation of several chaperone genes during the heat shock response in a HSF1-dependent manner. Mediates negative transcriptional regulation of CDC25B expression. Plays a role in the dephosphorylation of the heat shock factor HSF1 and ribosomal protein S6 kinase (S6K) by the protein phosphatase PP2A. Involved in the regulation of cell proliferation and resistance to thermal stress. Involved in the cell cycle checkpoint and survival in response to ionizing radiation. Associates with chromatin to the CDC25B promoter.	IER5 regulates activity-dependent functions or plasticity, and contributes to neuronal growth, differentiation, and development of neural network by mediating cell response to mitogenic signals. Other immediate early genes have been shown to be associated with pathological cardiovascular traits including atherosclerosis, intimal thickening after acute vascular injury, ischemic pathology, angiogenesis, allograft rejection, and cardiac hypertrophy. A small scale study has suggested that certain SNPs within IER5 have been e considered as protective against ischemic stroke.	Y (Brain and heart. Low tissue specificity)	Y (Brain: Medium-High; Heart: High)	N	N	10049588 16456111 25028387 DOI: 10.4172/2169-0111.1000127	ACBD6 - Acyl-CoA Binding Domain Containing 6	Binds long-chain acyl-coenzyme A molecules with a strong preference for unsaturated C18:1-CoA, lower affinity for unsaturated C20:4-CoA, and very weak affinity for saturated C16:0-CoA. Does not bind fatty acids.	Long-chain acyl-CoAs are intermediates in lipid metabolism that can also function as signaling molecules involved in metabolism and gene regulation. Acyl-CoA-binding proteins, such as ACBD6, play roles in the cellular sequestration, transport, and distribution of long-chain acyl-CoAs. Although expression of ACBD6 appears to be widely detected throughout the body (https://www.proteinatlas.org/ENSG00000230124-ACBD6/tissue), others have shown that expression is more specific to tissues and progenitor cells with functions in blood and vessel development, such as bone marrow, spleen, placenta, suggesting functions in hematopoiesis and vascular endothelium development.	Y (Brain and heart. Low tissue specificity)	Y (Brain: Medium-High; Heart: Medium)	N	N	18268358 18268358
1:205714372:C:T	rs823130	1	205714372	NUCKS1	Y	Y	N	N	13	NUCKS1	ELK4 NUCKS1 RAB29 SLC41A1 PM20D1		NUCKS (RAA, LV, AA)	RAB29 SLC26A9 MFSD4A	AVPR1B	SLC41A1	SLC41A1 - Solute Carrier Family 41 Member 1	Acts as a magnesium transporter that is responsive to magnesium balance.	Shown to influence mitochondrial kinetics in murine cardiomyocytes and thus may play a role in energy production. Its knockdown inhibits angiotensin II induced cardiac fibrosis by affecting magnesium efflux and calcium signaling in cardiac fibroblasts.	Y (Brain and heart. Enriched in heart muscle and pancreas)	Y (Brain: High; Heart: High)	N	N	33153064 25263961	AVPR1B - Arginine Vasopressin Receptor 1B	Receptor for arginine vasopressin. The activity of this receptor is mediated by G proteins which activate a phosphatidyl-inositol-calcium second messenger system.	Stimulation of AVPR1b by vasopressin releases ACTH and cortisol. Potential therefore for a role in hypertension or endocrine mediated cardiac disease. No established link however with cardiovascular phenotypes.	N	N	N	N	20606409 23884782	RAB29 - RAB29, Member RAS Oncogene Family	The small GTPases Rab are key regulators in vesicle trafficking. Essential for maintaining the integrity of the endosome-trans-Golgi network structure (By similarity).	No link to cardiovascular biology	Y (Brain and heart. Low tissue specificity)	Y (Brain: Low - Medium; Heart: Low)	N	N	24788816	SLC26A9 - Solute Carrier Family 26 Member 9	DIDS- and thiosulfate- sensitive anion exchanger mediating chloride, sulfate and oxalate transport.	Potential target colocalizing with CFTR in cystic fibrosis. A potential candidate gene for atrial fibrillation in a bioinformatic driven analysis. Candidate gene in GWAS for type II diabetes.	N	N	Y Abnormal blood vessel morphology	N	32818062 32682418 31697830	MFSD4A - Major Facilitator Superfamily Domain Containing 4A	Diseases associated with MFSD4A include Spherocytosis, Type 5.	No clear link with cardiovascular biology	Y (Brain. Enhanced in brain, kidney and stomach)	Pending normal tissue annotation	N	N		NUCKS1 - Nuclear Casein Kinase And Cyclin Dependent Kinase Substrate 1	This gene encodes a nuclear protein that is highly conserved in vertebrates. The conserved regions of the protein contain several consensus phosphorylation sites for casein kinase II and cyclin-dependent kinases, two putative nuclear localization signals, and a basic DNA-binding domain. It is phosphorylated in vivo by Cdk1 during mitosis of the cell cycle.	No clear role in cardiovascular biology.	Y (Brain and heart. Low tissue specificity)	Y (Brain: Medium-High; Heart: Medium)	N	N
1:236853167:A:G	rs4659701	1	236853167	ACTN2	N	N	Y	Y	14	ACTN2	ACTN2		ACTN2 (RAA)			ACTN2	ACTN2 - Actinin Alpha 2	Alpha actinins belong to the spectrin gene superfamily which represents a diverse group of cytoskeletal proteins, including the alpha and beta spectrins and dystrophins. Alpha actinin is an actin-binding protein with multiple roles in different cell types. In nonmuscle cells, the cytoskeletal isoform is found along microfilament bundles and adherens-type junctions, where it is involved in binding actin to the membrane. In contrast, skeletal, cardiac, and smooth muscle isoforms are localized to the Z-disc and analogous dense bodies, where they help anchor the myofibrillar actin filaments. This gene encodes a muscle-specific, alpha actinin isoform that is expressed in both skeletal and cardiac muscles. Several transcript variants encoding different isoforms have been found for this gene.	The diverse functions of alpha-actinin 2 are reflected in the diverse clinical presentation of patients carrying ACTN2 mutations. Mutations in the ACTN2 gene are associated with multiple inherited cardiac diseases in humans with a number of varying cardiovascular clinical phenotypes, including arrythmias such as atrial fibrillation. In one case study of a HCM family with mutations in ACTN2, patients presented with prolonged QTc interval. These clinical features most likely present due to the impaired relaxation and contraction of the myofibrils as there may be issues with ACTN2 anchoring myofibrillar actin thin filaments and titin to Z-discs. More recently, Good et al found another ACTN2 variant that was found to lead to a dominantly inherited phenotype suggestive of left-dominant arrhythmogenic cardiomyopathy (ACM), characterized on the ECG by low voltages in peripheral leads, T-wave inversion in lateral leads (III-1), incomplete right bundle branch block (III-3), and otherwise normal traces (III-2).	Y (Brain and heart. Enriched in heart muscle, skeletal muscle and tongue)	Y (Brain: Medium; Heart: High)	N	Y Cardiomyopathy, dilated, 1AA, with or without LVNC Cardiomyopathy, hypertrophic, 23, with or without LVNC Myopathy, congenital with structured cores and Z-line abnormalities Myopathy, distal, 6, adult onset	25224718 25173926 20022194 31680489 11101506 31956495
2:8714769:C:T	rs186963	2	8714769	ID2	N	N	Y	Y	15	AC011747.3:AC011747.4	ID2					ID2	ID2 - Inhibitor Of DNA Binding 2	Transcriptional regulator (lacking a basic DNA binding domain) which negatively regulates the basic helix-loop-helix (bHLH) transcription factors by forming heterodimers and inhibiting their DNA binding and transcriptional activity. Implicated in regulating a variety of cellular processes, including cellular growth, senescence, differentiation, apoptosis, angiogenesis, and neoplastic transformation. Inhibits skeletal muscle and cardiac myocyte differentiation. Regulates the circadian clock by repressing the transcriptional activator activity of the CLOCK-ARNTL/BMAL1 heterodimer. Restricts the CLOCK and ARNTL/BMAL1 localization to the cytoplasm. Plays a role in both the input and output pathways of the circadian clock: in the input component, is involved in modulating the magnitude of photic entrainment and in the output component, contributes to the regulation of a variety of liver clock-controlled genes involved in lipid metabolism.	ID2 appears to have an important role in cardiac development. ID2 is detected in the embryonic developing heart. Structurally, the depletion of ID2 cannot lead to developmental abnormalities, but double or triple Id knockout embryos exhibit severe cardiac defects including valvular and septal defects, outflow tract atresia, impaired ventricular trabeculation and thinning of the compact myocardium layers; the embryos die at mid-gestation. In human embryonic tissue, ID2 Mrna expression was notable in the atrioventricular nodal cells. (https://discovery.lifemapsc.com/in-vivo-development/heart/atrioventricular-node/atrioventricular-node-cells) This supports the role of ID2 in cardiac myocyte differentiation. ID2 is involved in the development of cardiac conduction system. Electrocardiography on ID2-null mice displays ventricular conduction delay, with a widened QRS complex. ID2 interacts with a number of transcription factors such as TCF4, OLIG2 and ASCL1 which all play a key role in neuronal differentiation (https://string-db.org/cgi/network?taskId=bNgxCkdbX2y0&sessionId=bWfpyXep2w1r).	Y (Brain and heart. Enhanced in parathyroid gland)	Pending normal tissue annotation	N	N	15472070 17604724	AC011747.3	This is a LincRNA and not a protein coding gene.	NA	NA	NA	NA	NA
2:11583293:A:G	rs9789694	2	11583293	E2F6	N	N	N	N	16	E2F6	LINC00570 E2F6						E2F6 - E2F Transcription Factor 6	This gene encodes a member of a family of transcription factors that play a crucial role in the control of the cell cycle. The protein encoded by this gene lacks the transactivation and tumor suppressor protein association domains found in other family members, and contains a modular suppression domain that functions in the inhibition of transcription. It interacts in a complex with chromatin modifying factors. There are pseudogenes for this gene on chromosomes 22 and X. Alternative splicing results in multiple transcript variants.	E2F6 is a part of E2F family of transcription factors. E2F transcription factors form a complex with phosphorylated Rb proteins to regulate the cell cycle, cell proliferation and apoptosis. The E2F/Rb pathway may control cardiomyocyte growth, development, and death. In one study, transgenic mice with overexpression of E2F6, resulted in dilated cardiomyopathy and displayed a decrease in gap junction protein connexin‐43, resulting in abnormal electrocardiogram including a significant increase in PR interval (abstract accidentally shows non-significant, but data suggests significance). The mitogen‐activated protein kinase pathway, which regulates levels of Cx-43, was overactivated, suggesting that deregulated levels of E2F6 resulted in abnormal gene expression at transcriptional and post‐transcriptional levels, leading to cardiac remodeling and dilated cardiomyopathy. In another study, Major et al detail the potential mechanism of action of E2F6 prior to DCM, suggesting a novel role for the E2F pathway in regulating glycolysis in the developing myocardium through a mechanism involving cyclin B1. They reveal BDH1 expression as an early biomarker of heart failure and its potential impact, through ketone signaling, on CX-43 levels in E2F6-induced DCM.	Y (Brain and heart. Low tissue specificity)	Pending normal tissue annotation	N	N	17429040 12004135 22403008 28085920
2:42148519:C:T	rs4952542	2	42148519	AC104654.2	N	N	Y	N	18	AC104654.2	3ACTN2942 C2orf91						AC104654.2	This is a LincRNA and not a protein coding gene.	NA	NA	NA	NA	NA
2:46533552:G:T	rs11684885	2	46533552	EPAS1	N	Y	Y	Y	19	EPAS1	EPAS1					EPAS1	EPAS1 - Endothelial PAS domain-containing protein 1	This gene encodes a transcription factor involved in the induction of genes regulated by oxygen, which is induced as oxygen levels fall. The encoded protein contains a basic-helix-loop-helix domain protein dimerization domain as well as a domain found in proteins in signal transduction pathways which respond to oxygen levels. Activating mutations in this gene are associated with erythrocytosis familial type 4.	Expressed mainly in endothelial cells. Mice that lack the hypoxia-inducible transcription factor EPAS1 die at mid-gestation. EPAS1-deficient mice display pronounced bradycardia. Gain of function is associated with vascular malformations. In addition to the vascular endothelium, EPAS1 is expressed intensively in the organ of Zuckerkandl (OZ), the principle source of catecholamine production in mammalian embryos. EPAS1-deficient embryos contained substantially reduced catecholamine levels. Mid-gestational lethality was rescued by administration of the catecholamine precursor DOPS to pregnant females. Thus it is hypothesized that EPAS1 expressed in the OZ senses hypoxia during mid-gestational development and translates this signal into an altered pattern of gene expression, leading to increases in circulating catecholamine levels and proper cardiac function.	Y (Brain and heart. Enhanced in lung tissue)	Pending normal tissue annotation	Y Pulmonary artery hypoplasia Abnormal angiogenesis Abnormal physiological neovascularization Abnormal vitelline vasculature morphology Increased heart weight Thick ventricular wall Abnormal heart right ventricle pressure Decreased heart rate Congestive heart failure	N	9808618 33497361 31964803
2:61564249:A:C	rs12997538	2	61564249	USP34	N	N	N	N	20	USP34	CASQ242 ID203 ID204 AHSA2P USP34 XPO1			USP34	USP34		USP34 - Ubiquitin Specific Peptidase 34	Ubiquitin hydrolase that can remove conjugated ubiquitin from AXIN1 and AXIN2, thereby acting as a regulator of Wnt signaling pathway. Acts as an activator of the Wnt signaling pathway downstream of the beta-catenin destruction complex by deubiquitinating and stabilizing AXIN1 and AXIN2, leading to promote nuclear accumulation of AXIN1 and AXIN2 and positively regulate beta-catenin (CTNBB1)-mediated transcription. Recognizes and hydrolyzes the peptide bond at the C-terminal Gly of ubiquitin. Involved in the processing of poly-ubiquitin precursors as well as that of ubiquitinated protein.	In a study that looked to identify clinically actionable variants causing Congenital Heart Disease in exome data, a likely disease-causal variant was discovered in USP34, suggesting its use for molecular diagnosis of CHD. This was only taken from a 10 families however. No studies at present have been conducted to elucidate its molecular mechanism of action that could play a role in heart development.	Y (Brain and heart. Low tissue specificity)	Y (Brain: Low-Medium; Heart: Low)	N	N	29555671
2:101578458:A:G	rs6747755	2	101578458	NPAS2	N	N	N	Y	21	NPAS2	NPAS2						NPAS2 - Neuronal PAS Domain Protein 2	The protein encoded by this gene is a member of the basic helix-loop-helix (bHLH)-PAS family of transcription factors. A similar mouse protein may play a regulatory role in the acquisition of specific types of memory. It also may function as a part of a molecular clock operative in the mammalian forebrain.	NPAS2 functions as a generator and maintainer of mammalian circadian rhythms. More specifically, NPAS2 is an activator of transcription and translation of core clock and clock-controlled genes through its role in a negative feedback loop in the suprachiasmatic nucleus (SCN), the brain region responsible for the control of circadian rhythms. NPAS2 is a paralog of CLOCK and has been shown to operate in the core feedback loop in the vasculature. NPAS2 is highly expressed in the rodent heart (and oscillates in a circadian-like manner). One study found that the expression of NPAS2 followed circadian rhythms in normal rat hearts. In rats with either acute MI or healed MI the circadian transcriptional oscillations of Npas2 was significantly increased.	Y (Brain. Enhanced in brain, skin and stomach)	Pending normal tissue annotation	Y Mice with mutant NPAS2 gene exhibit cardiovascular phenotypes including a small heart and abnormal heart morphology.	N	19147932 11439184 16373589 20661603
2:106147779:C:G	rs12994924	2	106147779	FHL2	N	N	Y	N	22	FHL2	LOC285000					FHL2	FHL2 - Four and a half LIM domains protein 2	This is a transcription factor which may be activated by a number of different signalling pathways (e.g. growth factor receptor signalling, TGFbeta, Wnt\beta catenin etc. Likely acts as protein-protein interaction hub).	Protein expression and gene expression in CV tissue. Known to interact with HERG and is involved in cardiac hypertrophy. Associated with rhabdomyosarcoma may modify HOCM. Mice: Modifies hypertrophic response to β-adrenergic stimulation	Y (Brain and heart. Enriched in heart muscle and ovary tissue)	Y (Brain: Low; Heart: High)	Y Cardiac hypertrophy Cardiac fibrosis	N	11390345
2:183292913:C:T	rs62188260	2	183292913	PDE1A	N	N	N	N	24	PDE1A	PDE1A						PDE1A - Phosphodiesterase 1A	Cyclic nucleotide phosphodiesterases (PDEs) play a role in signal transduction by regulating intracellular cyclic nucleotide concentrations through hydrolysis of cAMP and/or cGMP to their respective nucleoside 5-prime monophosphates. Members of the PDE1 family, such as PDE1A, are Ca(2+)/calmodulin (see CALM1; MIM 114180)-dependent PDEs (CaM-PDEs) that are activated by calmodulin in the presence of Ca(2+).	PDE1A is upregulated in diseased hearts. One study suggests that PDE1A plays a critical role in cardiac fibroblast activation and cardiac fibrosis in response to cardiac diseases such as myocardial infarction. The study demonstrated that PDE1A regulated levels of cAMP and cGMP, which contributes to signal transduction involved in cardiac fibroblast activation and ECM synthesis. Myocardial fibrosis is known to be a hallmark of hypertrophic cardiomyopathy, which can also lead to several issues including arrhythmia. PDE1A knockout mice were shown to have a cardiovascular phenotype, presenting with lower aortic blood pressures and higher LV ejection fractions. These results were part of a study that showed an important role of PDE1A in the renal pathogenesis of ADPKD (autosomal dominant polycystic kidney disease) and regulation of blood pressure.	Y (Brain and heart. Enhanced in brain and kidney)	Y (Brain: Medium; Heart: Low)	N	N	17726023 22012077 28750036
2:192712723:A:G	rs7583029	2	192712723	SDPR	Y	N	Y	N	25	AC098617.1	CAVIN2					SDPR (CAVIN2)	SDPR - Serum Deprivation response (CAVIN2 - Caveolae Associated protein 2)	This protein is a substrate for protein kinase C (PKC) phosphorylation and recruits polymerase I and transcript release factor (PTRF) to caveolae	Required in the formation of caveolae which play a role in glucose and lipid metabolism and in vascular function. May be controlled by members of the myocardin family of proteins which are important in myogenic differentiation and cytoskeletal organization	Y (Brain and heart. Enhanced in testis tissue)	Y (Brain: Medium - High; Heart: Low)	Y Abnormal pulmonary endothelial cell surface Abnormal vascular endothelial cell morphology Abnormal lung vascular morphology	N	18332105 16365378 26244347
2:207956967:A:G	rs74946207	2	207956967	KLF7	N	N	N	N	26	KLF7	CPO KLF7					KLF7	KLF7 - Kruppel Like Factor 7	The protein encoded by this gene is a member of the Kruppel-like transcriptional regulator family. Members in this family regulate cell proliferation, differentiation and survival and contain three C2H2 zinc fingers at the C-terminus that mediate binding to GC-rich sites. This protein may contribute to the progression of type 2 diabetes by inhibiting insulin expression and secretion in pancreatic beta-cells and by deregulating adipocytokine secretion in adipocytes. A pseudogene of this gene is located on the long arm of chromosome 3. Alternative splicing results in multiple transcript variants.	There is no known association with the cardiovascular system. Lei et al found that KLF7-null mice were born with a significant reduction in sensory neurons due to increased apoptosis, a direct effect of KLF7 gene ablation. This suggests that KLF7 plays a critical role in neuronal morphogenesis and survival of sensory neurons. KLF7 acts also as a metabolic regulator, by modulating insulin sensitivity in pancreatic beta cells and skeletal muscle cells.	Y (Brain and heart. Low tissue specificity)	Y (Brain: Low-Medium; Heart: Low)	N	N	15937222 16339272
2:220427395:A:G	rs3183099	2	220427395	OBSL1	Y	Y	Y	Y	27	OBSL1	ASIC4 CHPF OBSL1 INHA					OBSL1	OBSL1 - Obscurin like 1.	This gene encodes a cytoskeletal adaptor protein, which is a member of the Unc-89/obscurin family. The protein contains multiple N- and C-terminal immunoglobulin (Ig)-like domains and a central fibronectin type 3 domain.	Cytoskeletal protein. Bridges the giant ruler titin and myosin crosslinker myomesin at the M-band providing mechanical stability in neonatal rat cardiomyocytes.	Y (Brain and heart. Enhanced in ovary tissue)	Y (Brain: Medium; Heart: Medium)	N	N	19481195 17289344 27989621 25490259 17289344
2:227426895:A:G	rs17195832	2	227426895	IRS1	N	N	N	N	28	MIR5702	MIR5702			IRS1		IRS1	IRS1 - Insulin Receptor Substrate 1	This gene encodes a protein which is phosphorylated by insulin receptor tyrosine kinase. Mutations in this gene are associated with type II diabetes and susceptibility to insulin resistance.	IRS1 is largely known for its role in insulin signalling. Tyrosine phosphorylation of IRS-1 by insulin receptor (IR) introduces multiple binding sites for proteins bearing SH2 homology domain, such as PI3K, Grb-2/Sos complex and SHP2. These interactions lead to activation of further downstream signalling pathways such as PI3K / Akt and Erk MAP kinase pathways. This often results in glucose uptake. Dysregulated interactions with IRS-1 have an involvement in insulin resistance seen in Type 2 diabetes. IRS1 appears to have an association with cardiac phenotypes in patients with type 2 diabetes. The involvement of MG53 in metabolic disorders, as mentioned above, also presents with cardiovascular phenotypes such as hypertension. More directly however, a study Marini et al found that IRS1 variants could contribute to the risk for atherosclerotic cardiovascular diseases in patients with type 2 diabetes due to an increase in serum triglycerides, total/high density lipoprotein cholesterol ratio, free fatty acid levels and systolic blood pressure. Another study found that chronic insulin exposure reduced IRS1 and IRS2 proteins in rat cardiomyocytes and prevented insulin action through activation of p38, revealing a fundamental mechanism that could explain cardiac failure seen during insulin resistance and type 2 diabetes.	Y (Brain and heart. Low tissue specificity)	Y (Brain: High)	Y Hypertension Increased systemic arterial diastolic blood pressure Increased systemic arterial systolic blood pressure Decreased vasodilation Abnormal vascular wound healing	Y Susceptibility to coronary artery disease	24584551 23354051 12843189 24159000 22869320	MIR5702 - microRNA 5702	microRNAs (miRNAs) are short (20-24 nt) non-coding RNAs that are involved in post-transcriptional regulation of gene expression in multicellular organisms by affecting both the stability and translation of mRNAs. miRNAs are transcribed by RNA polymerase II as part of capped and polyadenylated primary transcripts (pri-miRNAs) that can be either protein-coding or non-coding. The primary transcript is cleaved by the Drosha ribonuclease III enzyme to produce an approximately 70-nt stem-loop precursor miRNA (pre-miRNA), which is further cleaved by the cytoplasmic Dicer ribonuclease to generate the mature miRNA and antisense miRNA star (miRNA*) products. The mature miRNA is incorporated into a RNA-induced silencing complex (RISC), which recognizes target mRNAs through imperfect base pairing with the miRNA and most commonly results in translational inhibition or destabilization of the target mRNA. The RefSeq represents the predicted microRNA stem-loop.	N/A	N/A	N/A	N/A	N/A
3:14276238:A:G	rs7612736	3	14276238	LSM3	N	N	Y	N	29	LSM3	LSM3						LSM3 - LSM3 Homolog, U6 Small Nuclear RNA And MRNA Degradation Associated	Among its related pathways are mRNA Splicing, major Pathway and De-adenylation-dependent mRNA decay.	No clear link with cardiovascular biology	Y (Brain and heart. Low tissue specificity)	Y (Brain: Low - Medium)	N	N
3:15719049:C:T	rs34208188	3	15719049	COLQ	N	N	N	Y	30	ANKRD28	COLQ HACL1 BTD ANKRD28 GALNT15	BTD* (deleterious(0.01) / probably damaging(0.987) / 23.3) ANKRD28 (tolerated(0.09) / benign(0.001) / 22.9)				COLQ	ANKRD28 - Ankyrin Repeat Domain 28	Putative regulatory subunit of protein phosphatase 6 (PP6) that may be involved in the recognition of phosphoprotein substrates. Involved in the PP6-mediated dephosphorylation of NFKBIE opposing its degradation in response to TNF-alpha. Selectively inhibits the phosphatase activity of PPP1C. Targets PPP1C to modulate HNRPK phosphorylation.	No known association with cardiovascular phenotype. As with most ankyrin repeat proteins, ANKRD28 has been implicated in cancer (https://www.malacards.org/search/results/ANKRD28). ANKRD28 has been shown to play a role in cell migration, largely by its interactions with DOCK180, a guanine exchange factor of Rac1, which regulates focal adhesion formation.	Y (Brain and heart. Low tissue specificity)	Pending normal tissue annotation	N	N	19118547 19458477	BTD - Biotinidase	The protein encoded by this gene functions to recycle protein-bound biotin by cleaving biocytin (biotin-epsilon-lysine), a normal product of carboxylase degradation, resulting in regeneration of free biotin. The encoded protein has also been shown to have biotinyl transferase activity. Mutations in this gene are associated with biotinidase deficiency. Multiple transcript variants encoding different isoforms have been described.	There is no known association with cardiovascular phenotypes. Mutations in the BTD gene are associated with Biotinidase deficiency, a metabolic disorder characterized primarily by cutaneous and neurologic abnormalities.	Y (Brain and heart. Low tissue specificity)	Y (Brain: Low; Heart: Low)	N	N	6790844	COLQ - Collagen Like Tail Subunit Of Asymmetric Acetylcholinesterase	This gene encodes the subunit of a collagen-like molecule associated with acetylcholinesterase in skeletal muscle. Each molecule is composed of three identical subunits. Each subunit contains a proline-rich attachment domain (PRAD) that binds an acetylcholinesterase tetramer to anchor the catalytic subunit of the enzyme to the basal lamina. Mutations in this gene are associated with endplate acetylcholinesterase deficiency. Multiple transcript variants encoding different isoforms have been found for this gene.	ColQ expression in cholinergic tissues, brain, muscle, and heart, as well as in noncholinergic tissues such as lung and testes. ColQ is a nonfibrillar collagen composed of a central collagenous domain flanked by noncollagenous N terminus and C terminus regions. Through its N terminus, ColQ forms a complex with AChE in the neuromuscular junction. Asymmetric AChE is the major form of AChE at the endplate of the neuromuscular junction. As an enzyme that breaks down Ach, AChE regulates the duration of the synaptic response. The collagen domain interacts with perlecan, which itself binds dystroglycan, suggesting a role in ECM remodeling. In a study by Alison Thomas and team (Tinker lab), in atrial samples from atrial fibrillation patients, COLQ was found to be enriched in both left and right atria, giving evidence of its role in early onset of AF by promoting atrial fibrosis and triggering structural remodeling in the atria. Mutations in the COLQ gene can cause Myasthenic syndrome, congenital 5, an inherited disorder affecting the neuromuscular junction, presenting as muscle weakness. A study looking at cardiac autonomic dysfunction of patients with congenital myasthenic syndromes caused by COLQ mutations found a significant difference in heart rate variability, indicating an increased risk of cardiac arrhythmias.	Y (Brain and heart. Enhanced in blood and lymphoid tissue)	Pending normal tissue annotation	N	Y Congenital myasthenic syndrome.	9278446 10330416 9689136 31172864 30898524
3:69906231:G:T	rs62253176	3	69906231	MITF	Y	Y	N	Y	34	MITF	MITF					MITF	MITF - Melanocyte Inducing Transcription Factor	The protein encoded by this gene is a transcription factor that contains both basic helix-loop-helix and leucine zipper structural features. The encoded protein regulates melanocyte development and is responsible for pigment cell-specific transcription of the melanogenesis enzyme genes. Heterozygous mutations in the this gene cause auditory-pigmentary syndromes, such as Waardenburg syndrome type 2 and Tietz syndrome	MitF mutant strains results in a near complete deficiency of cardiac mast cells. Additionally, hearts from mice heterozygous for these Mitf mutations contained significantly fewer mast cells compared to wild-type mice. High levels of MITF have been observed in cardiomyocytes and the heart. MITF might be a potential regulator in SP-mediated c-Kit+ cell expansion post-MI via c-Kit and GATA4. Using PCR, Western blot, and immunohistochemical analyses, found that Mitf was expressed in cardiomyocytes from wildtype mice, but not in tg/tg mice, which have a 50-copy insertion of a transgene in the Mitf promoter region. The ratio of heart weight to body weight was reduced in tg/tg mice and ce/ ce mice, which lack the Zip domain of the Mitf protein. In response to beta-adrenergic stimulation, the Mitf mutant mouse strains had reduced hypertrophic responses and did not produce increased levels of Bnp. Tshori et al. (2006) concluded that MITF plays an essential role in beta-adrenergic-induced cardiac hypertrophy.	Y (Brain and heart. Low tissue specificity)	Y (Heart: Medium)	N	N	30471646 32104183 16998588
3:73554922:A:T	rs4677294	3	73554922	PDZRN3	N	N	Y	Y	35	PDZRN3	PDZRN3		PDZRN3 (RAA, coronary artery) CTD-2006M22.2 (RAA) PDZRN3-AS1 (aorta)			PDZRN3	PDZRN3 - PDZ Domain Containing Ring Finger 3	E3 ubiquitin-protein ligase. Plays an important role in regulating the surface level of MUSK (Muscle-Specific Kinase) on myotubes. Mediates the ubiquitination of MUSK, promoting its endocytosis and lysosomal degradation. Might contribute to terminal myogenic differentiation.	MUSK is a receptor tyrosine kinase required for the formation of synapses and maintenance of the neuromuscular junction. As PDZRN3 regulates levels of MUSK, it may have an effect on synaptic development, maintenance, and plasticity. PDZRN3 protein is concentrated at the NMJ. In a meta-analysis looking to identify loci associated with atrial and atrioventricular electrical activity, PDZRN3 was found to be the closest gene to a novel SNP for PR interval association in European descent. One recent study showed that enhanced levels of PDZRN3 may contribute to heart failure, due to its role in cardiomyocyte differentiation and maturation, as well as structural organization (https://www.biorxiv.org/content/10.1101/2020.07.29.226597v1).	Y (Brain and heart. Low tissue specificity)	Y (Brain: Low - High; Heart: High)	Y Abnormal vitelline artery morphology Abnormal brain vasculature morphology Abnormal placental labyrinth vasculature morphology Abnormal vitelline vasculature morphology Disorganized yolk sac vascular plexus	N	17576800 30046033 30679814 25198863
4:16037084:C:G	rs2292804	4	16037084	PROM1	N	N	N	N	37	PROM1	ACTN242		PROM1 (coronary artery, aorta) TAPT1 (aorta)	CD38 TAPT1			PROM1 - Prominin 1	This gene encodes a pentaspan transmembrane glycoprotein. The protein localizes to membrane protrusions and is often expressed on adult stem cells, where it is thought to function in maintaining stem cell properties by suppressing differentiation. Mutations in this gene have been shown to result in retinitis pigmentosa and Stargardt disease. Expression of this gene is also associated with several types of cancer. This gene is expressed from at least five alternative promoters that are expressed in a tissue-dependent manner. Multiple transcript variants encoding different isoforms have been found for this gene.	Inherited mutations in the PROM1 gene in humans are associated with Cone-rod dystrophy 12, Macular dystrophy retinal 2, Retinitis pigmentosa 41 and Stargardt disease 4, none of which present with cardiovascular phenotypes. According to the GWAS catalog, PROM1 is found to be gene to which a variant associated with QT interval has been mapped to.	Y (Brain and heart. Enhanced in retina and salivary gland)	N	Y Abnormal retinal vasculature morphology Abnormal retinal blood vessel morphology	N	23534349	TAPT1 - Transmembrane Anterior Posterior Transformation 1	This gene encodes a highly conserved protein that localizes to the centrosome and/or ciliary basal body. Mutations in this gene disrupt Golgi morphology and trafficking and normal primary cilium formation and these mutations are congenitally manifested by severe undermineralization of the intra-uterine skeleton. A mutation in the mouse ortholog of this gene results in homeotic, posterior-to-anterior transformations of the axial skeleton which are similar to the phenotype of mouse homeobox C8 gene mutants. In mouse, this gene is thought to function downstream of homeobox C8 to transduce extracellular patterning information during axial skeleton development.	Mutations in the TAPT1 gene have been associated with Osteochondrodysplasia, complex lethal, Symoens-Barnes-Gistelinck type, an inherited disease that is characterized by severe skeletal osteopenia, microcephaly, multiple fractures, and congenital anomalies including hypertrophic cardiomyopathy.	Y (Brain and heart. Low tissue specificity)	Y (Brain: Low - High; Heart: Low)	N	N	26365339	CD38 - CD38 Molecule	The protein encoded by this gene is a non-lineage-restricted, type II transmembrane glycoprotein that synthesizes and hydrolyzes cyclic adenosine 5'-diphosphate-ribose, an intracellular calcium ion mobilizing messenger. The release of soluble protein and the ability of membrane-bound protein to become internalized indicate both extracellular and intracellular functions for the protein. This protein has an N-terminal cytoplasmic tail, a single membrane-spanning domain, and a C-terminal extracellular region with four N-glycosylation sites. Crystal structure analysis demonstrates that the functional molecule is a dimer, with the central portion containing the catalytic site. It is used as a prognostic marker for patients with chronic lymphocytic leukemia. Alternative splicing results in multiple transcript variants.	CD38 is largely known for its role in immune function, being found on the surface of many immune cells (white blood cells), including CD4+, CD8+, B lymphocytes and natural killer cells and has clinically been associated with impaired immune response, including many forms of leukemia. One study found that CD38 is activated in the heart during the process of ischemia and reperfusion. CD38 is highly enriched in cardiac endothelial cells and triggers post-ischemic endothelial dysfunction. As CD38 is a NADP+-hydrolyzing enzyme, its increase results in increased depletion of NADPH which plays a key role in recovery from hypoxia.	Y (Brain and heart. Enriched in lymphoid tissue and seminal vesicle)	N	N	N	30622116 6966400 29187364
4:23875158:C:T	rs73243622	4	23875158	PPARGC1A	Y	N	Y	Y	38	PPARGC1A	PPARGC1A					PPARGC1A	PPARGC1A - PPARG Coactivator 1 Alpha	Transcriptional coactivator for steroid receptors and nuclear receptors. Greatly increases the transcriptional activity of PPARG and thyroid hormone receptor on the uncoupling protein promoter. Can regulate key mitochondrial genes that contribute to the program of adaptive thermogenesis. Plays an essential role in metabolic reprogramming in response to dietary availability through coordination of the expression of a wide array of genes involved in glucose and fatty acid metabolism. Induces the expression of PERM1 in the skeletal muscle in an ESRRA-dependent manner. Also involved in the integration of the circadian rhythms and energy metabolism.	Highly expressed in oxidative tissue such as the heart and act as key regulators of mitochondrial function, mass and cellular metabolism. They interact with cardiomyocyte nuclear receptor factor‐1, estrogen related receptor‐α and peroxisome proliferator‐activated receptor‐α in increasing mitochondrial biogenesis.	Y (Brain and heart. Enhanced in kidney, liver and skeletal muscle tissue)	Not available (pending normal tissue annotation)	Y abnormal choriocapillaris morphology abnormal choroid vasculature morphology abnormal myocardial fiber morphology decreased heart weight increased heart weight cardiac hypertrophy abnormal heart left ventricle morphology dilated heart left ventricle dilated heart right ventricle abnormal blood circulation decreased cardiac output decreased cardiac muscle contractility decreased ventricle muscle contractility decreased heart rate increased heart rate increased response of heart to induced stress cardiomyopathy congestive heart failure	N	28949414 15456881
4:86456155:A:T	rs6838692	4	86456155	ARHGAP24	N	N	Y	N	39	ARHGAP24	ARHGAP24						ARHGAP24 - Rho GTPase Activating Protein 24	Rho GTPase-activating protein involved in cell polarity, cell morphology and cytoskeletal organization. Acts as a GTPase activator for the Rac-type GTPase by converting it to an inactive GDP-bound state. Controls actin remodeling by inactivating Rac downstream of Rho leading to suppress leading edge protrusion and promotes cell retraction to achieve cellular polarity. Able to suppress RAC1 and CDC42 activity in vitro. Overexpression induces cell rounding with partial or complete disruption of actin stress fibers and formation of membrane ruffles, lamellipodia, and filopodia. Isoform 2 is a vascular cell-specific GAP involved in modulation of angiogenesis.	ARHGAP24 encodes one of the Rho GTPase–activating proteins, Rac, which are modulators of the Rho family of small GTPases (members of the Ras superfamily), binary molecular switches that are turned on and off in response to a variety of extracellular stimuli. Several GWAS have identified Arhgap24 containing novel loci associated with the PR interval as well as one GWAS finding a potential association with the QT interval in Hispanic populations. There are no studies at present elucidating the mechanism of action of how this could occur.	Y (Brain and heart. Enhanced in kidney)	Y (Brain: Low - Medium; Heart: Medium)	Y Increased heart left ventricle size	N	12480336 31217584 23139255 20062060 20062063 29213071
4:95506531:A:G	rs12640669	4	95506531	PDLIM5	Y	Y	Y	Y	40	PDLIM5	PDLIM5					PDLIM5	PDLIM5 - PDZ and LIM domain 5	PDLIM5: PDZ and LIM domain 5. This gene encodes a member of a family of proteins that possess a 100-amino acid PDZ domain at the N terminus and one to three LIM domains at the C-terminus.	This family member functions as a scaffold protein that tethers protein kinases to the Z-disk in striated muscles. It is thought to function in cardiomyocyte expansion and in restraining postsynaptic growth of excitatory synapses. GWAS: PR locus	Y (Brain and heart. Enhanced in heart and skeletal muscle tissue)	Y (Brain: Low; Heart: High)	Y Abnormal heart morphology Increased heart weight Increased heart left ventricle size Dilated heart left ventricle Dilated cardiomyopathy Abnormal cardiovascular system physiology Abnormal blood pressure regulation Abnormal cardiac muscle contractility Decreased ventricle muscle contractility Decreased left ventricle systolic pressure	N	27114598 29212778 27863252 19767753
4:125718227:T:TAACAATC	rs138717541	4	125718227	ANKRD50	N	N	N	N	41	ANKRD50	ANKRD50					ANKRD50	ANKRD50 - Ankyrin Repeat Domain 50	Involved in the endosome-to-plasma membrane trafficking and recycling of SNX27-retromer-dependent cargo proteins, such as GLUT1.	There is little known function of ANKRD50. One GWAS identified a novel loci mapped to ANKRD50 to be associated with coronary artery disease.	Y (Brain and heart. Low tissue specificity)	Y (Brain: High; Heart: High)	N	N	29212778
4:169665307:C:T	rs12499103	4	169665307	PALLD	N	N	N	Y	42	PALLD	PALLD					PALLD	PALLD - Palladin, Cytoskeletal Associated Protein	Cytoskeletal protein required for organization of normal actin cytoskeleton. Roles in establishing cell morphology, motility, cell adhesion and cell-extracellular matrix interactions in a variety of cell types. May function as a scaffolding molecule with the potential to influence both actin polymerization and the assembly of existing actin filaments into higher-order arrays. Binds to proteins that bind to either monomeric or filamentous actin. Localizes at sites where active actin remodeling takes place, such as lamellipodia and membrane ruffles. Different isoforms may have functional differences. Involved in the control of morphological and cytoskeletal changes associated with dendritic cell maturation. Involved in targeting ACTN to specific subcellular foci.	One genetic association study identified four gene variants associated with myocardial infarction, one of which encoded PALLD. Pallidin interacts with alpha-actinin and localizes to stress fibers, focal adhesions, and cell-cell junctions. It may be that a change in palladin expression or function could affect endothelial cell junctions, mononuclear cell trafficking into arterial walls, or platelet adhesion thereby increasing risk of cardiac dysfunction and MI. However, some studies could not confirm the association of palladin and MI. Mutations in myopalladin, a sarcomeric muscle protein and member of the same gene family, have been associated with dilated cardiomyopathy. A GWAS identified Pallidin associated with drug -induced QT prolongation.	Y (Brain and heart. Enhanced in smooth muscle)	Y (Brain: Low; Heart: Medium)	N	N	16175505 15147863 19709766 17967605 22892539 18521091
5:1887200:C:G	rs260399	5	1887200	IRX4	N	N	N	N	43	IRX4	IRX4					IRX4	IRX4 - Iroquois Homeobox 4	IRX4 is a member of the Iroquois homeobox gene family. Members of this family appear to play multiple roles during pattern formation of vertebrate embryos.” “Likely to be an important mediator of ventricular differentiation during cardiac development.	Bruneau et al found that IRX4 expression was particularly high in mouse embryonic cardiac ventricles. Research has suggested that IRX4 may be involved in Brugada syndrome. IRX4 has been shown to interact with the cardiac transcriptional corepressor mBop and thus repress expression of Kcnd2, which encodes the α-subunit of the Ito channel, the cardiac transient outward potassium current. A study looking at patients with hypertrophic cardiomyopathy concluded that a variant of the IRX4 gene Irx4 gene may have a modifier effect on septal thickness, resulting in increased corrected QT dispersion and higher outflow gradients.	Y (Brain and heart. Enhanced in esophagus, heart muscle and skin)	Pending normal tissue annotation	Y Heart left ventricle hypertrophy Dilated heart atrium Enlarged heart Dilated cardiomyopathy Decreased ventricle muscle contractility Cardiomyopathy	N	10625552 17556198 18497553
5:3095124:A:G	rs12109259	5	3095124	IRX2	N	N	N	N	44	CTD-2029E14.1	LINC01019					IRX2	IRX2 - Iroquois Homeobox 2	IRX2 is a member of the Iroquois homeobox gene family. Members of this family appear to play multiple roles during pattern formation of vertebrate embryos.	Unlike IRX4, IRX2 is not essential for development of the heart and has no known association with cardiovascular phenotypes. IRX-2 has been observed to be downregulated in some cancers and may be associated with tumorigenesis and may be a potential prognostic marker for some cancers such as cervical cancer.	Y (Brain and heart. Enhanced in brain, breast, lung and salivary gland)	N	N	N	14585979 25205602
5:45281627:A:G	rs58713827	5	45281627	HCN1	N	N	N	Y	45	HCN1	10ACTN24 HCN1						HCN1 - Hyperpolarization Activated Cyclic Nucleotide Gated Potassium Channel 1	The membrane protein encoded by this gene is a hyperpolarization-activated cation channel that contributes to the native pacemaker currents in heart and neurons. The encoded protein can homodimerize or heterodimerize with other pore-forming subunits to form a potassium channel. This channel may act as a receptor for sour tastes.	Hcn1 -/- mice appeared with the expected mendelian frequency and did not differ from their wildtype littermates in overall health and longevity. There was no difference in the anatomic properties of brains from wildtype and Hcn1 -/- mice, including hindbrain regions involved in motor control. Mutant mice showed no abnormalities in several functions dependent upon fast synaptic input to Purkinje neurons.	Y (Brain and heart. Enhanced in brain and retina tissue)	Y (Brain: Low - Medium)	Y Increased heart weight Decreased cardiac output Increased heart rate variability Decreased heart rate Sinus bradycardia Prolonged PR interval Abnormal QT interval Shortened QT interval Abnormal RR interval Abnormal sinoatrial node conduction Sinoatrial block Abnormal myocardial fiber physiology	N	14651847 27347074 25184253 26681531
5:108113740:G:T	rs79409628	5	108113740	FER	N	N	N	N	47	FER	LINC01023 FER						FER - FER tyrosine kinase	FER: FER tyrosine kinase. The protein encoded by this gene is a member of the FPS/FES family of non-transmembrane receptor tyrosine kinases. It regulates cell-cell adhesion and mediates signaling from the cell surface to the cytoskeleton via growth factor receptors.	Knockdown of FER in the zebrafish produced developmental defects remissent Noonan syndrome and LEOPARD syndrome including heart oedema.	Y (Brain and heart. Low tissue specificity)	Y (Brain: Medium; Heart: Medium)	N	N	30595370 27841878 29617998
5:119629645:C:G	rs12521979	5	119629645	PRR16	N	N	N	N	48	CTC-552D5.1	PRR16					PRR16	PRR16 - Proline Rich 16	Also known as Mesenchymal Stem Cell Protein DSC54 and Largen, is involved in the regulation of cell size, independently of mTOR and Hippo signalling pathways. Its overexpression promotes the translation of proteins affecting mitochondrial function, and increases mitochondrial mass and respiration.	Currently there is no evidence from literature of a link between PRR16 and QRS interval. However, PRR16 could play an important role in cardiovascular diseases, in light of its involvement in mitochondrial function. Mitochondria are key players of cardiac health, and are involved in multiple physiological processes, going beyond ATP generation. Mitochondrial dysfunction has been involved in the development of heart failure. Related to mitochondrial function, a recent study showed that PRR16 expression is induced in mice exposed to Paraquat, a pesticide causing acute oxidative stress in mice heart. Furthermore, variants in PRR16 have been associated with coronary artery disease.	Y (Brain and heart. Low tissue specificity)	Y (Brain: Low; Heart: Low)	N	N	24656129 31769940 33116222 17554300
5:122501918:C:T	rs10067127	5	122501918	PRDM6	N	N	N	Y	49	PRDM6	PRDM6					PRDM6	PRDM6 - PR/SET Domain 6	Putative histone methyltransferase that acts as a nuclear transcriptional repressor. Variants in PRDM6 are associated with Patent Ductus Arteriosus 3 and Familial Patent Arterial Duct.	PRDM6 is essential for the development, differentiation and proliferation of blood vessels, and complete Prdm6 knockout is lethal in mice, showing signs of cardiac insufficiency and thinning of the myocardial walls. PRDM6 promotes the transition from differentiated to proliferative vascular smooth muscle cells. Interestingly, PRDM6 exerts the opposite effect in endothelial cells, inducing apoptosis and cell cycle arrest at G1 phase. Variants in PRDM6 are associated with Nonsyndromic Patent Ductus Arteriosus, a congenital heart defect characterized by the persistent opening of fetal ductus arteriosus after birth. Li et al. studied by linkage analysis a large African American family, and identified loss of function variants in PRDM6 coding region. In vitro functional characterization of the variants showed either an impairment in protein cellular distribution or the loss of methyltransferase activity.	Y (Brain. Enhanced in gallbladder, smooth muscle, urinary bladder, vagina)	Inconclusive results	Y Abnormal angiogenesis Abnormal vitelline vasculature morphology Thin myocardium Lung hemorrhage	Y Patent ductus arteriosus	24278461 16537907 17662997 27181681
5:126551732:A:G	rs7720606	5	126551732	MARCHF3	N	N	N	N	50	CTB-88F18.3	C5orf63 MEGF10					MARCH3	MARCHF3 - Membrane Associated Ring-CH-Type Finger 3	Encodes a E3 ubiquitin-protein ligase, catalyzing the ubiquitin transfer from ubiquitin-charged E2 to the target substrates. Diseases associated with MARCHF3 include Leukodystrophy, Demyelinating, Adult-Onset, Autosomal Dominant and Bardet-Biedl Syndrome 7.	Activation of Toll-like receptor 4 (TLR4) on monocytes can induce a rapid downregulation of FcγRIIb protein, a negative regulator of the immune response, mediated by MARCHF3. Additionally, MARCHF3 is a negative regulator of endothelial barrier permeability, and its silencing is associated with an increased number of cell junctions. MARCHF3 is a negative regulator of IL-1 signalling pathway, mediating the ubiquitination of IL-1 receptor I (IL-1RI) and its lysosomal-dependent degradation. Associated with adult-onset autosomal dominant leukodystrophy (ADLD), a brain white matter disorder mimicking multiple sclerosis, and featuring autonomic dysregulation, pyramidal signs, and cerebellar dysfunction.	Y (Brain and heart. Low tissue specificity)	Inconclusive results	Y Abnormal heart morphology Enlarged heart	N	26694610 27616439 30442668 19001169
5:137434172:C:T	rs34750263	5	137434172	MYOT	Y	Y	N	Y	51	WNT8A	MYOT PKD2L2 FAM13B WNT8A NME5 BRD8 KIF20A CDC23					NPY6R MYOT FAM13B	NPY6R - Neuropeptide Y Receptor Y6 (Pseudogene)	When expressed, is unable to bind pancreatic polypeptide (PP), neuropeptide Y (NPY), or peptide YY (PYY), suggesting that either it is functionally inactive or that it may have acquired a pancreatic polypeptide-independent function.	No link to cardiovascular biology	N/A	N/A	N	N		MYOT - Myotilin	Component of a complex of multiple actin cross-linking proteins. Involved in the control of myofibril assembly and stability at the Z lines in muscle cells.	Thin filament associated protein located at the Z-disk of skeletal and cardiac muscle cells. Mutations are associated with myofibrillar myopathies however its specific role in the regulation of muscle structure and function is unknown. Knockout mouse models does not alter muscle size or force production. It is a direct interactor with PDLIM5 which is associated with DCM. A variant in MYOT has been reported in one patient which resulted in myopathy and left ventricular non-compaction.	Y (Heart. Enriched in skeletal muscle and tongue)	N	N	N	17074808 19878039 31880413 32509353	FAM13B - Family With Sequence Similarity 13 Member B		No information on this gene. No link to cardiovascular biology.	Y (Brain and heart. Low tissue specificity)	Y (Brain: Low - Medium)	N	N		WNT8A - Wnt Family Member 8A	This gene is a member of the WNT gene family, and may be implicated in development of early embryos as well as germ cell tumors. Plays a role in embryonic patterning.	Polymorphisms in this gene are associated with AF and QT intervals. In-vitro over-expression of WNT8A impairs calcium handling in PITX2 loss of function models. May have a role in specification of the cardiac field during development.	Y (Brain. Enhanced in brain and testis)	Inconclusive results	N	N	26243430 25391453 28087459
5:143487897:A:T	rs2544614	5	143487897	YIPF5	N	N	N	N	52	RN7SL87P	YIPF5						YIPF5 - Yip1 Domain Family Member 5	Plays a role in transport between endoplasmic reticulum and Golgi. Diseases associated with YIPF5 include Ulnar Neuropathy and 3-Methylglutaconic Aciduria, Type Vii.	YIPF5 is ubiquitously expressed; it is involved in the maintenance of Golgi structure and in the regulation of coat protein I (COPI)-independent Golgi-to-ER retrograde vesicular transport. YIPF5 expression is induced by TGFB1 in coronary smooth muscle cells but not in fibroblasts. YIPF5 plays an essential role for innate immunity to DNA virus, facilitating STING trafficking from the endoplasmic reticulum to Golgi. De Franco et al. identified YIPF5 variants in six children with neonatal diabetes, microcephaly and epilepsy. Functional follow-up showed that loss of YIPF5 function resulted in proinsulin retention in the endoplasmic reticulum (ER), strong ER stress, and β cell failure.	Y (Brain and heart. Low tissue specificity)	Y (Brain: Medium-High)	N	N	32293435 18718466 19509059 15922870 31391232 33164986	RN7SL87P - RNA, 7SL, Cytoplasmic 87	(RNA, 7SL, Cytoplasmic 87, Pseudogene) is a Pseudogene	Evidence about RN7SL87P function is limited to a single paper reporting the presence of a candidate 5-Methylcytosine (m5C) site in this pseudogene; the study is a polysome profiling effort performed in HeLa cells lysates.	NA	NA	NA	NA	32293435
5:149135269:C:T	rs34606692	5	149135269	PPARGC1B	N	N	N	N	53	PPARGC1B	PPARGC1B						PPARGC1B - Peroxisome Proliferator-Activated Receptor Gamma, Coactivator 1 Beta	Plays a central role in stimulating transcription factors and nuclear receptors activities, including estrogen receptor alpha, nuclear respiratory factor 1, and glucocorticoid receptors. Diseases associated with PPARGC1B include Kidney Lipoma and Diabetes Mellitus.	PPARGC1B and its homolog PPARGC1A are transcriptional coactivators of great interest due to their master role in controlling mitochondrial oxidative phosphorylation and fatty acid oxidation. In particular, they play important roles in cardiac and vasculature development. In a very recently published animal model study, Ppargc1a and Ppargc1b expression was downregulated in Bromodomain-containing protein 4 (Brd4) knockout mice, and consequently the expression of their targets in heart. Tissue examination by electron microscopy revealed abnormal cardiac structure and impaired mitochondrial morphology.PPARGC1B and PPARGC1A have been associated with cardiac hypertrophy and heart failure in response to pressure overload.	Y (Brain and heart. Low tissue specificity)	Pending normal tissue annotation	Y Decreased heart rate	N	33094644 20884884 22939990 15863669
5:172642370:A:G	rs55884259	5	172642370	NKX2-5	Y	Y	Y	Y	55	RPL7AP33	BNIP1 NKX2-5			BNIP1	CREBRF	NKX2-5 C5orf41	NKX2-5 - NK2 Homeobox 5	This transcription factor functions in heart formation and development. Mutations in this gene cause atrial septal defect with atrioventricular conduction defect, and also tetralogy of Fallot, which are both heart malformation diseases.	Extensive mouse model cardiovascular phenotypes associated with this gene and association in humans with congenital heart defects. It is likely to have multiple effect on cardiac differentiation.	Y (Heart. Enhanced in heart muscle)	Pending normal tissue annotation	Y abnormal dorsal aorta morphology abnormal intersomitic artery morphology pharyngeal arch artery hypoplasia dilated pulmonary artery abnormal vitelline vasculature morphology absent vitelline blood vessels abnormal impulse conducting system morphology abnormal Purkinje fiber morphology abnormal atrioventricular bundle morphology abnormal left posterior bundle morphology abnormal atrioventricular node morphology atrioventricular node hypoplasia abnormal myocardium layer morphology abnormal myocardial fiber morphology abnormal myocardial trabeculae morphology abnormal trabecula carnea morphology absent trabeculae carneae absent myocardial trabeculae disorganized myocardium thin myocardium abnormal cardiac outflow tract development abnormal conotruncal ridge morphology persistent truncus arteriosus abnormal heart development abnormal fetal atrioventricular canal morphology absent atrioventricular cushions abnormal heart looping failure of heart looping abnormal heart tube morphology abnormal sinus venosus morphology delayed heart development abnormal heart morphology double outlet right ventricle abnormal heart apex morphology abnormal tricuspid valve morphology Ebstein's malformation of tricuspid valve abnormal tricuspid valve cusp morphology tricuspid valve atresia abnormal heart atrium morphology dilated heart right atrium abnormal interatrial septum morphology atrial septal aneurysm atrial septal defect ostium secundum atrial septal defect patent cardiac foramen ovale dilated heart atrium right atrial isomerism abnormal heart septum morphology atrioventricular septal defect perimembraneous ventricular septal defect abnormal interventricular septum muscular part morphology muscular ventricular septal defect common ventricle ventricular septal defect abnormal heart shape decreased heart left ventricle weight enlarged heart cardiac hypertrophy small heart abnormal aortic valve morphology bicuspid aortic valve thick aortic valve cusps aortic valve stenosis abnormal heart ventricle morphology abnormal heart right ventricle morphology decreased heart right ventricle size heart right ventricle hypoplasia dilated heart right ventricle absent heart right ventricle double chambered heart right ventricle thin ventricular wall pericardial edema pericardial effusion cardiac interstitial fibrosis dilated cardiomyopathy decreased cardiac stroke volume poor circulation decreased ventricle muscle contractility abnormal heart left ventricle pressure irregular heartbeat abnormal impulse conducting system conduction abnormal atrioventricular node conduction abnormal PR interval prolonged PR interval atrioventricular block abnormal heart electrocardiography waveform feature prolonged PQ interval abnormal QRS complex prolonged QRS complex duration abnormal ST segment shortened ST segment abnormal sinoatrial node conduction sinoatrial block heart block abnormal myocardial fiber physiology cardiomyopathy Availability Mouse Genotype Nkx2-5em1Dsr/Nkx2-5em1Dsr Nkx2-5tm1.1Burg/Nkx2-5tm1.1Burg Nkx2-5tm1Siz/Nkx2-5tm1Siz Nkx2-5tm1Wehi/Nkx2-5tm1Wehi Nkx2-5tm2.1Mwc/Nkx2-5tm2.1Mwc Nkx2-5tm2Siz/Nkx2-5tm2Siz Nkx2-5tm3.1Mwc/Nkx2-5tm3.1Mwc Nkx2-5tm4Rph/Nkx2-5tm4Rph Nkx2-5tm1.1Burg/Nkx2-5+ Nkx2-5tm1.1Hkas/Nkx2-5+ *! ! ! ! Nkx2-5tm1.1Krc/Nkx2-5+ Nkx2-5tm1Siz/Nkx2-5+ Nkx2-5tm1Wehi/Nkx2-5+ Nkx2-5tm2.1Mwc/Nkx2-5+ Nkx2-5tm2Siz/Nkx2-5+ Nkx2-5tm3.1Mwc/Nkx2-5+ Nkx2-5tm4Rph/Nkx2-5+ ! ! ! Myl2tm1(cre)Krc/Myl2+ Nkx2-5tm1Krc/Nkx2-5tm1Krc (conditional) * Nkx2-5tm1Krc/Nkx2-5tm1Krc Isl1tm1(cre)Tmj/Isl1+ (conditional) Nkx2-5tm1Krc/Nkx2-5tm1Krc Tg(Mef2c-cre)#Blk/0 (conditional) Nkx2-5tm1Krc/Nkx2-5tm1Krc Isl1tm1(cre)Sev/Isl1+ (conditional) Foxa2tm2.1(cre/Esr1*)Moon/Foxa2+ Nkx2-5tm1Krc/Nkx2-5tm1Krc (conditional) *	Y Atrial septal defect with out without AV conduction defects Conotruncal heart malformations Hypoplastic left heart syndrome Ventricular septal defect Tetralogy of Fallot	9651244 10587520 10490646 32213161	CREBRF - CREB3 Regulatory Factor Alias: C5orf41	Acts as a negative regulator of the endoplasmic reticulum stress response or unfolded protein response (UPR). Represses the transcriptional activity of CREB3 during the UPR.	Upregulated by reconstituted HDL under angiogenic conditions however there is not yet an established link with cardiovascular biology.	Y (Brain and heart. Low tissue specificity)	Pending normal tissue annotation	N	N	29958463	BNIP1 - BCL2 Interacting Protein 1	As part of a SNARE complex may be involved in endoplasmic reticulum membranes fusion and be required for the maintenance of endoplasmic reticulum organization. It is required for endoplasmic reticulum stress-induced apoptosis.	No clear link with cardiovascular biology.	Y (Brain and heart. Low tissue specificity)	Y (Brain: Medium)	N	N	15272311 23896122	RPL7AP33 - Ribosomal Protein L7a Pseudogene 33	Pseudogene	N/A	N/A	N/A	N/A	N/A
6:2569239:A:G	rs6918573	6	2569239	LINC01600	N	N	Y	N	56	LINC01600	GMDS-DT LINC01600						LINC01600 Alias: C6orf195	RNA Gene, and is affiliated with the lncRNA class. Diseases associated with LINC01600 include Lung Squamous Cell Carcinoma.	Recent evidence indicates that LINC01600 can bind both Eukaryotic translation initiation factor 2 subunit 2 (EIF2S2) and Myc proto-oncogene (MYC). Interestingly, the EIF2S2-LINC01600-MYC complex can then activate the Wnt/β-catenin pathway, promoting tumorigenesis. No established link to cardiovascular biology in the literature.	NA	NA	NA	NA	32059763
7:92287283:C:G	rs73232029	7	92287283	CDK6	N	N	N	N	63	CDK6	CDK6			CDK6 FAM133B	CDK6		CDK6 - Cyclin Dependent Kinase 6	Serine/threonine protein kinase. The complex CDK4/6 plays a key role in cell cycle G1 phase progression and G1/S transition. Diseases associated with CDK6 include Microcephaly 12, Primary, Autosomal Recessive and Primary Autosomal Recessive Microcephaly.	CDK4/6 and other positive regulators of cell cycle are highly expressed in fetal cardiomyocytes, but are downregulated in neonatal and adult cardiomyocytes. This is consistent with the fact that cardiomyocytes are terminally differentiated cells that stably exit the cell cycle. Postnatal cardiomyocytes do not divide, but increase their size if an increased amount of work is required. An interaction between miRNA-1, a muscle-specific miRNA, and CDK6 was early described in vitro. Premature overexpression of miRNA-1 in cardiac Purkinje fibers (PFs) leads to the generation of an altered ventricular conduction system (VCF), due to the inhibition of VCF precursor proliferation, possibly mediated by the interaction miRNA-1/CDK6. Additionally, miRNA-1 targets cyclin D2 and CDK6, acting as a negative regulator of cardiac fibroblast proliferation in a myocardial interstitial fibrosis rat model.	Y (Brain and Heart. Enhanced in lymphoid tissue)	Y (Brain: Low)	N	N	33178704 26699910 30936836 23637631	FAM133B - Family With Sequence Similarity 133 Member B	Protein coding gene of unknown function	NA
7:107094431:T:TCAAA	rs34044007	7	107094431	GPR22	N	N	N	N	64	COG5	HBP1 COG5 2CASQ2 DUS4L BCAP29			HBP1 CBLL1		HBP1 GPR22	HBP1 - HMG-Box Transcription Factor 1	Transcriptional repressor that negatively regulates the cell cycle. Diseases associated with HBP1 include 46,Xx Sex Reversal 3.	Van der Laan (2) characterized 1443 atherosclerotic carotid plaques from two independent Swedish biobanks, and observed an association of rs12539895 with reduction of fat in plaque. Expression analyses showed that the variant correlates with the expression of both COG5, restricted to plaques, and HBP1, expressed in cells with a foamy morphology. Of interest, HBP1 is targeted by miR-155, and its silencing induces lipid uptake by macrophages, with consequent reduction of foamy cells and atherosclerotic plaques in atherosclerotic mice. Furthermore, HBP1 is a repressor of cyclin D1 and a negative regulator of the Wnt/β-catenin pathway.	Y (Brain and heart. Low tissue specificity)	Y (Brain: Low - High)	N	N	30354329 24675724 11500377	GPR22 - G Protein-Coupled Receptor 22	Encodes an orphan G-protein coupled receptor. Diseases associated with GPR22 include Mitochondrial Myopathy, Encephalopathy, Lactic Acidosis, And Stroke-Like Episodes.	GPR22 knockout mice were more prone to develop decompensated heart failure after transverse aortic constriction, while wild type mice developed compensated hypertrophy. No further evidence for link with cardiovascular biology however.	Y (Brain and Heart. Enhanced in brain and heart muscle)	Pending normal tissue annotation	Y Increased response of heart rate to induced stress	N	18539757	CBLL1 - Cbl Proto-Oncogene Like 1	A E3 ubiquitin-protein ligase that mediates ubiquitination of several tyrosine-phosphorylated Src substrates, and of the E-cadherin complex. Diseases associated with CBLL1 include Wilms Tumor 1 and Amyotrophic Lateral Sclerosis 1.	First characterized in a two-hybrid system screening as an interactor of E-cadherin; CBLL1 modulates cell adhesion through E-cadherin ubiquitination and endocytosis, and its overexpression promotes tumor progression and metastasis. CBLL1 was identified as a component of RNA N6-methyladenosine (m6A) methylation complex in HeLa cells. m6A in 3’UTR affects efficiency of mRNA splicing and processing.	Y (Brain and heart. Low tissue specificity)	Y (Brain: Medium - High; Heart: Medium)	N	N	29472634 29507755	COG5 - Component Of Oligomeric Golgi Complex 5	Encodes a protein belonging to the lobe B of a conserved complex of eight proteins (Cog1-8) essential for normal Golgi morphology and function. Diseases associated with COG5 include Congenital Disorder Of Glycosylation, Type IIi and Immunodeficiency 47.	Quick freeze/deep etch/rotary shadow electron microscopy showed that COG complex is divided into two lobes (A and B) of similar size, and COG5 interacts with oligomeric Golgi complex components 6, 7 and 8. Van der Laan characterized 1443 atherosclerotic carotid plaques from two independent Swedish biobanks, and observed an association of rs12539895 with reduction of fat in plaque. Expression analyses showed that the variant correlates with the expression of COG5, restricted to plaques. Variants in COG5 were independently reported in patients affected by Congenital Disorder Of Glycosylation, Type IIi. A homozygous intronic variant leading to severe COG5 splicing impairment was observed in an Iraqi girl; compound heterozygotes or homozygotes for missense, stop gained and frameshift variants were described in Chinese, Moroccan, Italian, and Belgian children.	Y (Brain and heart. Low tissue specificity)	Y (Brain: Medium - High; Heart: Medium)	N	N	11980916 30354329 19690088 23430875 23228021 32174980
8:1983350:A:G	rs6999922	8	1983350	MYOM2	N	Y	N	N	66	RP11-1049H7.2	MYOM2					MYOM2	MYOM2 - Myomesin 2	Major component of the vertebrate myofibrillar M band. Binds myosin, titin, and light meromyosin.	MYOM2 is a major component of the myofibrillar M-band of the sarcomere, and a hub gene within interactions of sarcomere genes. Reported to be associated with hypertrophic cardiomyopathy and tetralogy of Fallot. Partial knockdown of the MYOM2 ortholog in Drosophila results in cardiac dilation where as a significant reduction in function of the gene results in an increase in sarcomere myosin protein.	Y (Heart. Enriched in heart muscle and skeletal muscle)	Y (Brain: Low - Medium; Heart: High)	N	N	33033063
8:8669681:C:CGTAA	rs34087173	8	8669681	GATA4	N	N	N	N	67		CLDN23 MFHAS1 MIR4660 PPP1R3B			ERI1 MFHAS1 XKR6	MFHAS1	PPP1R3B MFHAS1 SOX7 LINC00208 TNKS TDH GATA4	GATA4 - GATA Binding Protein 4	This gene encodes a member of the GATA family of zinc-finger transcription factors. Members of this family recognize the GATA motif which is present in the promoters of many genes. This protein is thought to regulate genes involved in embryogenesis and in myocardial differentiation and function, and is necessary for normal testicular development. Mutations in this gene have been associated with cardiac septal defects	Multiple potential mechanism by how GATA4 could influence arrhythmic risk in its role in cardiomyocyte proliferation, differentiation and hypertrophy. GATA4 is the predominant GATA member in all stages of embryonic development and in all cardiac cells including cardiomyocytes, endothelial cells and fibroblasts. There is evidence of functional role of IRX5 in a cardiac transcription factor complex with GATA4 where IRX5 potentiated GATA4 mediated induction of SCN5A and influence on ventricular conduction. Additionally, GATA4 may influence NKX2.5 regulation in pathways involved in pacemaker cell differentiation.	Y (Heart. Enhanced in heart muscle, intestine, ovary and pancreas tissue)	Y (Heart: High)	Y Abnormal lung vasculature morphology Abnormal myocardial fiber / trabeculae / compact layer morphology Abnormal cardiac epithelial to mesenchymal transition Abnormal conotruncal ridge morphology Conotruncal ridge hypoplasia Abnormal truncus arteriosus septation Abnormal atrioventricular cushion morphology Delayed heart looping Abnormal heart tube morphology Double outlet right ventricle Atrial/AV/Ventricular septal defect Dilated heart atrium Cardiac hypertrophy / hypoplasia Dilated heart ventricle Pericardial effusion Decreased cardiac muscle contractility Abnormal fetal cardiomyocyte proliferation Abnormal valvular morphology Abnormal response of heart to induced stress Gata4tm1.1Sho/Gata4tm1.1Sho Gata4tm1Eno/Gata4tm1Eno Gata4tm1Grg/Gata4tm1Grg Gata4tm1Jml/Gata4tm1Jml Gata4tm1Sho/Gata4tm1Sho Gata4tm1Wtp/Gata4tm1Wtp Gata4tm1.2Wtp/Gata4+ Gata4tm1Grg/Gata4+ Gata4tm1.1Sad/Gata4tm1.1Sad Tg(Tek-cre)1Ywa/? (conditional) * Gata4tm1.1Sad/Gata4tm1.1Sad Tg(Myh7-cre)1Jmk/0 (conditional) Gata4tm1.1Sad/Gata4tm1.1Sad Tg(Myh6-cre)1Jmk/0 (conditional) Gata4tm1.1Sad/Gata4tm1.1Sad Nkx2-5tm1(cre)Rjs/Nkx2-5+ (conditional) Gata4tm1.1Wtp/Gata4tm1.1Wtp Nkx2-5tm1(cre)Rjs/Nkx2-5+ (conditional) Gata4tm1.1Wtp/Gata4tm1.1Wtp Tg(Myh6-cre)2182Mds/0 (conditional) Gata4tm1Grg/Gata4tm1.1Wtp Tg(Tek-cre)1Ywa/0 (conditional) Gata4tm1Grg/Gata4tm1.1Wtp Tg(Nkx2-5-cre)9Eno/0 (conditional) Gata4tm1Sho/Gata4+ Nkx2-5tm1(cre)Rjs/Nkx2-5+ (conditional) * Gata4tm1Sho/Gata4+ Tg(Myh6-cre)2182Mds/0 (conditional) * Gata4tm1Sho/Gata4tm1.1Wtp Nkx2-5tm1(cre)Rjs/Nkx2-5+ (conditional) Gata4tm1Sho/Gata4tm1.1Wtp Tg(Myh6-cre)2182Mds/0 (conditional)	Y Atrial septal defect AV septal defect Tetralogy of Fallot Ventricular septal defect Testicular abnormalities with or without congenital heart defects	32898233 31520462 30906456 27894866 25145359	MFHAS1 - Malignant Fibrous Histiocytoma Amplified Sequence 1	Potential oncogene whose expression is enhanced in some malignant fibrous histiocytomas. Functions in innate immunity and more specifically the inflammatory response as a regulator of the Toll-like receptor TLR2 and TLR4 signaling pathways.	No clear role in cardiovascular biology	Y (Heart and Brain. Low tissue specificity)	Y (Brain: Medium - High; Heart: Medium)	N	N	26599367 28471450 28609714	PPP1R3B - Protein Phosphatase 1 Regulatory Subunit 3B	This gene encodes the catalytic subunit of the serine/theonine phosphatase, protein phosphatase-1. The encoded protein is expressed in liver and skeletal muscle tissue and may be involved in regulating glycogen synthesis in these tissues.	Candidate gene in GWAS for blood lipid levels and liver enzymes. Missense variants in this gene are associated with type II diabetes.	Y (Heart and Brain. Low tissue specificity)	Y (Brain: Medium; Heart: Medium)	N	N	20686565 22001757 30629617 29266543	SOX7 - SRY-Box Transcription Factor 7	Binds to and activates the CDH5 promoter, hence plays a role in the transcriptional regulation of genes expressed in the hemogenic endothelium and blocks further differentiation into blood precursors.	Important role in cardiac development. Inhibits activity of B-catenin/TCF transcriptional complexes repressing WNT signaling. Regulator of endoderm development and has a role in angiogenesis including arterial specification with HEY2 and EFNB2. Regulated by GATA4 in pathways involved in cardiomyogenesis.	Y (Brain and heart. Enhanced in lung)	Y (Brain: Low - Medium; Heart: Low)	Y Pericardial oedema	N	27470491 29229250 31154937 25834021 24860989	LINC00208 - Long Intergenic Non-Protein Coding RNA 208	Is an RNA Gene, and is affiliated with the lncRNA class.	N/A	N/A	N/A	N/A	N/A		TNKS - Tankyrase	Poly-ADP-ribosyltransferase involved in various processes such as Wnt signaling pathway, telomere length and vesicle trafficking.	Play a role in the formation of white adipose tissue. No clear links with cardiovascular biology.	Y (Heart and Brain. Low tissue specificity)	Y (Brain: Medium; Heart: Medium)	Y Increased heart weight Shortened PR interval	N	10988299 11739745 31251940 27983846	TDH - L-Threonine Dehydrogenase (Pseudogene)	This gene appears to be an evolving pseudogene of L-threonine 3-dehydrogenase (TDH).	No link to cardiovascular biology. Does not appear to be a functional gene in humans	N/A	N/A	N	N		ERI1 - Exoribonuclease 1	RNA exonuclease that binds to the 3'-end of histone mRNAs and degrades them, suggesting that it plays an essential role in histone mRNA decay after replication.	Microdeletion of ERI1 and MFHAS1 is associated in one patient with learning disability and cardiac malformations. However there are no other links to cardiovascular biology in the literature.	Y (Heart and Brain. Low tissue specificity)	Y (Brain: Low - High; Heart: Medium)	N	N	28488351	XKR6 - XK Related 6	No information	Polymorphisms are associated with total cholesterol levels in the serum and risk of coronary heart disease and stroke. The underlying biology for this observed association, is however, unclear. Deletion in the 8p23.1 region (also includes MIR597) results in a multisystem disorder including congenital heart defects.	Y (Heart and Brain. Enhanced in brain tissue)	Inconclusive results	N	N	32024373 28533195
8:32411499:C:G	rs7835688	8	32411499	NRG1	N	N	N	N	68	NRG1	NRG1					NRG1	NRG1 - Neuregulin 1	Encodes a membrane glycoprotein that mediates cell-cell signalling and plays a critical role in the growth and development of multiple cell types. Diseases associated with NRG1 include Schizophrenia 6 and Lung Cancer.	Meyer et al. observed that NRG1 is necessary for the correct heart ventricle trabeculation in a mouse model, and complete NRG1 knockout is lethal. Del Monte-Nieto et al. reported, again in a mouse trabeculation model, that NRG1 promotes extracellular matrix (ECM) synthesis, to support correct trabecular development, in concert with Notch1 signalling pathway that degrades ECM, to allow the formation of endocardial projections. Three independent studies in mice and zebrafish models, and in human cells, showed that NRG1 elicits a powerful program of proliferation and regeneration in cardiomyocytes after cardiac injury, mediated by the activation of the Nrg1/ErbB2 signalling pathway. NRG1 levels are increased in patients affected by severe systolic heart failure, risk of death and cardiac transplantation, and this feature is more pronounced in ischemic patients compared to non-ischemic. In general, multiple studies agree on the protective effect of NRG1 on heart failure.	Y (Heart and Brain. Enhanced in brain)	Y (Brain: Low)	Y Abnormal myocardium layer morphology Absent trabeculae carneae trabecula carnea hypoplasia Abnormal atrioventricular cushion morphology Failure of atrioventricular cushion closure Decreased heart weight Enlarged heart Thin ventricular wall Dilated heart ventricle Enlarged pericardium Decreased ventricle muscle contractility Decreased left ventricle systolic pressure Decreased heart rate Irregular heartbeat	N	9342050 29743679 25834111 25848746 19597049 31607147
8:103301555:C:T	rs2168689	8	103301555	UBR5	N	N	N	N	69	UBR5	RRM2B PDE1A6					UBR5	UBR5 - Ubiquitin Protein Ligase E3 Component N-Recognin 5	Encodes a E3 ubiquitin-protein ligase which is a component of the N-end rule pathway. The gene is disrupted in a variety of cancers. Diseases associated with UBR5 include Trichohepatoenteric Syndrome 1 and Corneal Dystrophy, Posterior Amorphous.	Li et al. showed that the interaction between PPARγ and UBR5 leads to ATM interactor (ATMIN) ubiquitination and proteasomal degradation. This process promotes the activation of ATM serine/threonine kinase signalling, and the consequent DNA repair upon damage. The PPARγ-UBR5 interaction is lost in endothelial cells isolated from pulmonary arterial hypertension (PAH) patients, but it is restored following ATMIN depletion. Other studies, reviewed by Kökény et al, suggest that the PPARγ/UBR5/ATM pathway prevents mitochondrial DNA damage and improves endothelial progenitor cells function. UBR5 is additionally involved in the modulation of the Wnt/β-catenin signalling pathway.	Y (Heart and Brain. Low tissue specificity)	Pending normal tissue annotation	Y Abnormal angiogenesis Pericardial effusion	N	30699358 31815758 21118991
9:13988817:A:C	rs7022222	9	13988817	NFIB	N	N	N	Y	71	PES1P2	LINC00583 NFIB					NFIB	NFIB - Nuclear Factor I B	Encodes a transcriptional activator of Glial fibrillary acidic protein (GFAP), essential for proper brain development. Diseases associated with NFIB include Macrocephaly, Acquired, With Impaired Intellectual Development and Alacrima, Achalasia, And Mental Retardation Syndrome	NFIB is constitutively expressed in multiple tissues, and it is required for the normal development of brain and lung. NFIB is additionally involved in different physiological processes including adipocyte differentiation, regulation of androgen signaling pathway in prostate, megakaryocyte maturation, quiescence of stem cells in hair follicles. NFIB plays a role in multiple cancer types, behaving either as an oncogene, like in small cell lung cancer, glioblastoma, melanoma, breast cancer, or as a tumor suppressor, like non-small cell lung cancer, glioma and glioblastoma, cutaneous squamous cell carcinoma, osteosarcoma.	Y (Heart and Brain. Low tissue specificity)	Y (Brain: Medium; Heart: Low)	N	N	28596133	PES1P2 - Pescadillo Ribosomal Biogenesis Factor 1 Pseudogene 2	Pseudogene	No information is currently available for PES1P2.	NA	NA	NA	NA
9:97477793:C:T	rs4744370	9	97477793	AOPEP	Y	Y	N	N	72	AOPEP	AOPEP					AOPEP	AOPEP - Aminopeptidase O (Putative) Alias: C9orf3	This gene encodes a member of the M1 zinc aminopeptidase family. The encoded protein is a zinc-dependent metallopeptidase that catalyzes the removal of an amino acid from the amino terminus of a protein or peptide. Able to cleave angiotensin III to generate angiotensin IV, a bioactive peptide of the renin-angiotensin pathway. Not able to cleave angiotensin I and angiotensin II. May play a role in the proteolytic processing of bioactive peptides in tissues such as testis and heart	Expressed in the heart among other tissues. As a novel component of the renin-angiotensin system, it may play a role in the pathogenesis of hypertension. Polymorphisms are associated with atrial fibrillation. It is a host gene for miR-23b and miR-27b and play a role in atherosclerosis	Y (Heart and Brain. Low tissue specificity)	Y (Brain: Low - Medium; Heart: Low)	N	N	29534064 26073630 30529831 32999396
10:64870338:A:C	rs10761712	10	64870338	NRBF2	N	N	N	N	74	RNU6-543P	NRBF2						NRBF2 - Nuclear Receptor Binding Factor 2	Encodes a regulator of autophagy. Diseases associated with NRBF2 include Alzheimer Disease.	NRBF2 was initially identified in a two-hybrid system screening as an interactor of peroxisome proliferator-activated receptor alpha. Subsequently, Young et al. showed that NRBF2 homodimer binds to the class III phosphatidylinositol 3-kinase complex I (PI3KC3-C1), a molecular complex central to autophagy initiation. NRBF2 promotes PI3KC3-C1 dimerization and enhances its kinase activity. NRBF2 knockout mice feature impaired autophagy, decreased PI3KC3 activity and decreased PI3KC3-C1 stability. Variants in NRBF2 have been consistently associated with linoleic acid (LA;18:2,n6) and adrenic acid (22:4,n6) levels measured in plasma.	Y (Brain and Heart. Enhanced in blood)	Y (Brain: High; Heart: High)	N	N	10786636 27385829 24849286 24823311 26744325
10:77686741:C:G	rs4746340	10	77686741	ZNF503	N	N	N	N	76	LRMDA	LRMDA			LRMDA ZNF503			LRMDA - Leucine Rich Melanocyte Differentiation Associated	This gene encodes a leucine-rich repeat protein. The encoded protein is thought to play a role in melanocyte differentiation.	Grønskov et al. studied an inbred Faroese family with seven individuals affected by autosomal-recessive albinism, and identified a missense variant in LRMDA segregating with the disease in all patients; the variant is a stop gained type (rs587776952), leading to a truncated LRMDA at Arginine 194. Next, in an independent cohort of unrelated Danish patients, authors observed a 1bp insertion (rs1405624029) leading to a frameshift and a premature truncated protein at Arginine 39. LRMDA knockdown in zebrafish homolog resulted in decreased pigmentation and reduction of the number of pigmented melanocytes. Variants in LRMDA have been associated with lung function in a GWAS. No clear link with cardiovascular biology.	Y (Brain and heart. Low tissue specificity)	Y (Brain: Low - Medium; Heart: Low)	N	N	23395477 21946350	ZNF503 - Zinc Finger Protein 503	Putative transcriptional repressor. Diseases associated with ZNF503 include Fanconi Anemia, Complementation Group B and Coloboma Of Macula.	Chang et al. first characterized ZNF503, also known as NOLZ-1, as a gene highly expressed in the developing striatum in a mouse model. Retinoic acid induced ZNF503 is involved in specifying the motoneuron identity and striatal neurogenesis. ZNF503 striatal expression is necessary to establish the formation of dopaminergic neurons projections and circuitry towards the striatum.	Y (Brain and heart. Low tissue specificity)	Y (Brain: Low - Medium)	Y Abnormal blood vessel morphology	N	14983057 19056829 20735826 32561725
10:92690942:C:G	rs7896058	10	92690942	ANKRD1	Y	N	N	Y	77	RNU6-740P	ANKRD1					ANKRD1	ANKRD1 - Ankyrin Repeat Domain 1	May play an important role in endothelial cell activation. May act as a nuclear transcription factor that negatively regulates the expression of cardiac genes. Interactions between this protein and the sarcomeric proteins myopalladin and titin suggest that it may also be involved in the myofibrillar stretch-sensor system.	Highly expressed during heart development and down-regulated in adult life. It is a target of Nkx2.5 in vivo and its promoter can be cooperatively activated by Nkx2.5 and GATA4. It is normally located at the sarcomere at the I-band where it is a component of titin N2A-linked signalling complex. ANKRD1 is heterogeneously expressed in the developing heart, with a dynamic nucleo-sacroplasmic sublocalization. Myocardial-overexpressing ANKRD1 transgenic (Tg) mice are born with congenital sinus venosus (SV) defect. In postnatal life, diastolic dysfunction and progressive transition from adaptive to maladaptive response occurs. Increased ANKRD1 levels are sufficient to initiate an altered cellular phenotype in the embryonic heart, which is exacerbated postnatally by high ventricular workload.	Y (Heart. Enhanced in heart and skeletal muscle tissue)	Y (Heart: High)	y Abnormal heart ventricles weight	N	32186710 9043061 10477291 31688894 25961010
11:2480845:G:T	rs12574110	11	2480845	KCNQ1	Y	Y	N	N	80	KCNQ1	KCNQ1					IGF2	IGF2 - Insulin Like Growth Factor 2	The insulin-like growth factors possess growth-promoting activity. Major fetal growth hormone in mammals. Plays a key role in regulating fetoplacental development. IGF-II is influenced by placental lactogen. Also involved in tissue differentiation.	Cardiomyocyte proliferation in the mouse during heart embryonic development is initiated by formation of the epicardium and release of IGF2 (along with other factors) and its genetic absence results in a thinned ventricular wall. IGF2 was estimated to account for 70–80% of the mitogenic activity secreted from epicardial cells in culture. It is therefore an important mitogen in heart development.	Y (Brain and Heart. Enriched in placenta tissue)	N	Y Abnormal heart morphology Abnormal heart septum morphology Increased heart weight Abnormal heart ventricle morphology Abnormal fetal cardiomyocyte proliferation	N	30909860 31342113 21429986 32167474	KCNQ1 - Potassium Voltage-Gated Channel Subfamily Q Member 1	This gene encodes a voltage-gated potassium channel required for repolarization phase of the cardiac action potential. Associates with KCNE beta subunits that modulates current kinetics.	Established role in mendelian channelopathies which are associated with arrhythmogenesis and sudden cardiac death. Loss of function mutations are associated with prolongation of the QT interval while gain of function cause short QT syndrome.	Y (Brain and heart. Enhanced in adrenal gland, ductus deferens and seminal vesicle)	Y (Brain: Low - Medium; Heart: Medium)	Y Increased heart weight Cardiac hypertrophy Prolonged PR interval Abnormal heart electrocardiography waveform feature Abnormal P wave Increased QRS amplitude Prolonged QRS complex duration Prolonged QT interval Abnormal T wave	Y Long QT syndrome type 1 Short QT syndrome type 2 Familial atrial fibrillation Jervell and Lange-Nielsen Syndrome 1	9312006 9108097 33632346 33600800
11:35055259:A:G	rs7113469	11	35055259	CD44	N	N	N	N	81	PDHX	PDHX			CD44		PDHX	PDHX - Pyruvate Dehydrogenase Complex Component X	Encodes the E3 subunit of the pyruvate dehydrogenase (PDH) complex located in the mitochondrial matrix, catalyzing the conversion of pyruvate to acetyl coenzyme A. Diseases associated with PDHX include Pyruvate Dehydrogenase E3-Binding Protein Deficiency and Pyruvate Dehydrogenase E1-Alpha Deficiency.	The PDH complex plays a pivotal role in cell metabolism. In a cohort of forty-seven patients affected by idiopathic dilated cardiomyopathy, PDHX expression was increased following treatment with beta-blockers in patients who experienced an improvement in left ventricular ejection fraction. Multiple variants in PDHX have been associated with Pyruvate Dehydrogenase E3-Binding Protein Deficiency of variable severity. Variants were observed in infancy and early childhood, and include frameshift, splicing donor leading to exon skipping, intronic, and missense variants.	Y (Brain and Heart. Enhanced in skeletal muscle tissue)	Y (Brain: Medium - High; Heart: High)	Y Abnormal retinal vasculature morphology Abnormal retinal blood vessel morphology	N	25637602 8229524 9399911 12557299 16566017 17152059 25087164 11935326 21937992	CD44 - CD44 Molecule	Transmembrane receptor involved in cell-cell interactions, cell adhesion and migration. Diseases associated with CD44 include Superficial Keratitis and Intraductal Papilloma.	CD44 is involved in a broad range of cellular functions both in physiological and pathological conditions, including lymphocyte activation, recirculation and homing, hematopoiesis, and tumor metastasis; its main ligand is hyaluronic acid (HA). CD44 can additionally function as a co-receptor, mediating tyrosine kinase signalling, and can link cell membrane to actin cytoskeleton. Huebener et al. report that CD44 signalling is important for myocardial infarction healing in a mouse model, suppressing the post infarction inflammatory reaction and regulating fibroblast infiltration and collagen deposition. Authors also observed ventricular dilation in CD44 knock out mice. Subsequent studies confirmed the role of CD44 as a fine tuner of cardiac fibroblasts function.	Y (Brain and heart. Low tissue specificity)	Y (Brain: Low )	Y Abnormal vascular endothelial cell morphology Choroidal neovascularization Abnormal physiological neovascularization Decreased angiogenesis Abnormal vasculogenesis Abnormal response to cardiac infarction Decreased myocardial infarction size Increased mean systemic arterial blood pressure Abnormal vascular endothelial cell physiology Abnormal vascular smooth muscle physiology	N	12511867 18250474 30916618
11:100863814:A:T	rs17654386	11	100863814	ARHGAP42	N	N	N	N	83	ARHGAP42	ARHGAP42					ARHGAP42	ARHGAP42 - Rho GTPase Activating Protein 42 Alias: TMEM133	Encodes a Rho GTPase-activating protein (RhoGAP) highly expressed in vascular smooth muscle cells. Diseases associated with ARHGAP42 include Pontocerebellar Hypoplasia, Type 8 and Pontocerebellar Hypoplasia, Type 1A.	variants in ARHGAP42, also known as GRAF3, have been associated with hypertension in independent GWAS. In vitro and in vivo characterization of ARHGAP42 function using animal models, showed that ARHGAP42 knockout mice are affected by hypertension; ARHGAP42 expression in vascular smooth muscle cells was upregulated by cell stretch, hypertension, and RhoA-dependent agonists, suggesting that ARHGAP42 expression might act to protect from excessive vessel constriction. Fjorder et al. reported hypertension and obesity in a Danish family carrying a reciprocal translocation t(11;18)(q22.1;q12.2). Results of the 11q22.1 breakpoint mapping evidenced an AG duplication (100863853_100863854dupAG - hg38), causing a sequence truncation in ARHGAP42 intron 4, a lower ARHGAP42 expression, and haploinsufficiency.	Y (Brain and Heart. Enhanced in placenta)	Y (Brain: Low - High; Heart: High)	Y Increased systemic arterial blood pressure Increased mean systemic arterial blood pressure Increased systemic arterial diastolic blood pressure Increased systemic arterial systolic blood pressure Increased vasoconstriction	N	21909115 21909110 24335996 30903111
12:46716169:G:T	rs34119192	12	46716169	SLC38A2	N	N	N	N	84	SLC38A2	SLC38A1 SLC38A2			SLC38A1 SLC38A4		SLC38A2	SLC38A2 - Solute Carrier Family 38 Member 2 Alias: SNAT2 / SAT2	Functions as a sodium-dependent amino acid transporter. Mediates the saturable, pH-sensitive and electrogenic cotransport of neutral amino acids and sodium ions with a stoichiometry of 1:1.	In the mouse model, as a functional transporter for Na+ and neutral amino acids in pulmonary epithelial cells counteracting cardiogenic pulmonary oedema. In skeletal muscle, it suppression inhibits cell growth and differentiation. In the liver carbohydrate responsive element-binding protein (ChREBP) regulates glucose and amino acid metabolism by its influence on SLC38A2 expression. Likely has a multifunctional role to promote cellular metabolism, cellular signaling and cell survival.	Y (Brain and Heart. Low tissue specificity)	Y (Brain: Low - Medium; Heart: Low)	N	N	33439101 33364468 10811809 33225719 31574264	SLC38A1 - Solute Carrier Family 38 Member 1 Alias: SNAT1 / SAT1	Functions as a sodium-dependent amino acid transporter. Mediates the saturable, pH-sensitive and electrogenic cotransport of glutamine and sodium ions with a stoichiometry of 1:1. May also transport small zwitterionic and aliphatic amino acids with a lower affinity.	In rat cardiomyocytes, oxidative stress increased SLC38A1 expression and stimulates cysteine uptake for cardiomyocyte glutathione synthesis. In brain slices, it has a role for uptake of glutamine specifically into GABAergic nerve terminals for the synthesis of GABA. There is limited information on its potential role in cardiovascular biology however.	Y (Brain and Heart. Low tissue specificity)	Y (Brain: Low - Medium)	N	N	20602128 32668809	SLC38A4 - Solute Carrier Family 38 Member 4	SLC38A4 is found predominantly in liver and transports both cationic and neutral amino acids. The transport of cationic amino acids by SLC38A4 is Na(+) and pH independent, while the transport of neutral amino acids is Na(+) and pH dependent.	No clear information on potential influence on cardiovascular biology. May have a role in uterine growth restriction in mice.	Y (Heart. Enriched in liver)	Pending normal tissue annotation	N	N	11342143 33444393
12:65956457:C:G	rs4346013	12	65956457	HMGA2	N	N	Y	Y	86	RP11-230G5.2	MSRB3 RPSAP52					HMGA2	HMGA2 - High Mobility Group AT-Hook 2	This gene encodes a protein that belongs to the non-histone chromosomal high mobility group (HMG) protein family. HMG proteins function as architectural factors and are essential components of the enhanceosome. This protein contains structural DNA-binding domains and may act as a transcriptional regulating factor.	Roles in neoplasms however other than GWAS (systolic blood pressure, resting heart rate, pulse pressure measurement) no clear link to cardiac biology.	Y (Brain. Enhanced in testis tissue)	Y (Brain: Low - Medium; Heart: Medium)	N	N	33405400 33376400
12:76325735:A:C	rs35864676	12	76325735	PHLDA1	N	N	N	N	87	RP11-114H23.1	PHLDA1						PHLDA1 - Pleckstrin Homology Like Domain Family A Member 1	Encodes a conserved proline-histidine rich nuclear protein. Diseases associated with PHLDA1 include Morpheaform Basal Cell Carcinoma and Fibroepithelial Basal Cell Carcinoma.	PHLDA1 has both pro and anti-apoptotic effects and it has been involved in different types of cancers. PHLDA1 is a strong negative regulator of Akt signalling; in resistant endometrial cancer cell lines, PHLDA1 downregulation promotes Akt signalling pathway activation and drives resistance to treatment. Expression of PHLDA1, also known as TDAG51, is induced by homocysteine and promotes atherosclerosis in a mouse model; conversely, TDAG51−/−/ApoE−/− double‐knockout mice are protected from atherosclerosis, endoplasmic reticulum stress and oxidative stress. Authors additionally replicated in the UCSC myocardial infarction database an association of variants in TDAG51 with cardiovascular diseases, previously described in WTCCC GWAS. Finally, TDAG51 is a key mediator of vascular smooth cell calcification, and a marker of ischemic cardiomyopathy found in transcriptional profiling in a rat model.	Y (Brain and Heart. Enriched in salivary gland)	Y (Brain: Low - High; Heart: Low)	N	N	26998263 29490281 12738777 23686369 17554300 32434409 29736818
12:93454823:C:T	rs4584620	12	93454823	RP11-511B23.2	N	N	N	N	88	RP11-511B23.2	LOC643339
13:33175297:G:T	rs731414	13	33175297	PDS5B	N	N	N	N	91	PDS5B	N4BP2L2 N4BP2L2-IT2 PDS5B LINC00423			PDS5B RFC3 STARD13 MAB21L1 N4BP2L2	N4BP2L1 PDS5B		N4BP2L2-IT2 - N4BPL2 Intronic Transcript 2	RNA Gene, and is affiliated with the lncRNA class.	Evidence about N4BP2L2-IT2 is currently limited to a single study investigating regulatory gene expression networks in Parkinson’s disease (PD). This study leverages publicly available microarray expression data obtained from blood and substantia nigra, and aims at investigating lncRNAs associated with PD-specific genes and PD-specific miRNAs. N4BP2L2-IT2 was identified as a putative regulator in blood of miR-181a-5p, targeting SRPK2, differentially expressed with PD.	NA	NA	NA	NA	29653596	PDS5B - PDS5 Cohesin Associated Factor B	Encodes a protein interacting with the cohesin complex. The cohesin complex mediates chromatid cohesion and is essential for correct chromosomal segregation during mitosis and meiosis. Diseases associated with PDS5B include Ankylosing Spondylitis 3 and Anemia Of Prematurity.	PDS5B is interacting with the cohesin complex and it is essential for centromeric adhesion and recruitment of Aurora B kinase. Stress induced in HeLa cells by hydroxyurea treatment, causing DNA fork stalling, is overcome in presence of cohesin-PDS5B complex positioned behind the fork, and promoting the recruitment of fork protective factors. PDS5B, also known as APRIN, interacts with BRCA2, and is required for DNA repair. Interaction with BRCA is disrupted by variants in BRCA and decreased PDS5B expression correlates with longer survival in treated ER-negative breast cancer patients. In population-based studies, the intronic rs9591012 in N4BP2L2- PDS5B locus has been associated with coronary artery disease.	Y (Brain and heart. Low tissue specificity)	Y (Brain: High; Heart: Medium)	Y Abnormal heart morphology Ostium secundum atrial septal defect Complete atrioventricular septal defect Perimembraneous ventricular septal defect Ventricular septal defect	N	27549742 24141881 31757807 22293751 29212778	MAB21L1 - Mab-21 Like 1	Encodes a putative nucleotidyltransferase required for normal development of the eye. Diseases associated with MAB21L1 include Cerebellar, Ocular, Craniofacial, And Genital Syndrome and Adrenal Gland Pheochromocytoma.	MAB21L1 may form oligomeric complexes and belongs to a large family of nucleotidyltransferases (10). It is involved in cell fate decision and eye development. Loss of function variants cause a complex autosomal recessive neurodevelopmental disorder named Cerebello-Oculo-Facio-Genital syndrome (COFG). The syndrome features short forehead, medially sparse/flared and laterally extended eyebrows, corneal dystrophy, hairy nipples, underdeveloped labioscrotal folds and scrotum/scrotal agenesis as well as cerebellar hypoplasia with ataxia, variable microcephaly, retinal degeneration, anteverted nares, and low-set ears.	Y (Brain. Enhanced in brain and skeletal muscle)	Pending normal tissue annotation	N	N	27558071 30487245	STARD13 - StAR Related Lipid Transfer Domain Containing 13	Encodes a Rho GTPase-activating protein. Diseases associated with STARD13 include Hepatocellular Carcinoma and Intracranial Aneurysm.	STARD13, also known as deleted in liver cancer 2 (DLC2), was initially cloned and studied in forty-five Chinese patients affected by hepatocellular carcinoma. STARD13 works as a tumor suppressor, suppressing RAS-induced cellular transformation and downregulating RhoA activity, thus inhibiting cell proliferation and motility. STARD13 was strongly under expressed in hepatocellular carcinoma samples. STARD13 plays a role in mitotic spindle positioning, cell-cell adhesion and mitotic fidelity. Evidence from population-based studies indicates an association between intracranial aneurysms in European and Japanese patients and the STARD13 variants rs9315204 (intronic), rs1980781 (synonymous) and rs3742321 (missense K242R).	Y (Brain and heart. Low tissue specificity)	Y (Brain: Medium; Heart: Low)	Y Increased angiogenesis	N	12531887 16217026 25518808 20364137	RFC3 - Replication Factor C Subunit 3	Encodes the 38 kDa subunit of the replication factor C (RFC), involved in DNA elongation by DNA polymerase delta and epsilon.	RFC3 is a clamp loader in DNA replication studied in the context of different cancers. RFC3 can be either overexpressed, like in acute myeloid leukemia, cervical, hepatocellular, ovarian, cancer, esophageal adenocarcinoma or downregulated, like in breast and colorectal cancer. RFC3 plays a key role in cell proliferation and survival, invasion and metastasis.	Y (Brain and heart. Low tissue specificity)	Y (Brain: Medium - High; Heart: Medium)	N	N	30210909
14:100204098:A:G	rs183347579	14	100204098	EML1	N	N	N	N	95	EML1	HHIPL1 10CAV2 EML1						EML1 - EMAP Like 1	Modulates the assembly and organization of the microtubule cytoskeleton, and probably plays a role in regulating the orientation of the mitotic spindle and the orientation of the plane of cell division. Required for normal proliferation of neuronal progenitor cells in the developing brain and for normal brain development. Does not affect neuron migration per se.	Mutations in these genes are largely linked to inherited conditions of the brain, such as Usher’s syndrome and Band heterotopia. Other variants of this gene have been linked to coronary artery disease and pulse pressure, found in GWAS studies. In the study looking at CAD, they performed fine mapping analysis on UK biobank data and identified 64 causal variants, of which one mapped to EML1. No mechanism of actions have been postulated.	Y (Heart and Brain. Low tissue specificity)	Y (Brain: Low; Heart: Low)	N	N	9226380 24859200 29212778 27841878
15:57492360:C:T	rs2703596	15	57492360	TCF12	N	N	N	N	96	TCF12	TCF12					TCF12	TCF12 - Transcription Factor 12	Transcriptional regulator. Involved in the initiation of neuronal differentiation. Activates transcription by binding to the E box (5'-CANNTG-3').	Interactions with MYOG and MYOD1 suggest that it may play a role in muscle cell differentiation and development, however these specifically appear to be for skeletal muscle rather than cardiac (https://string-db.org/cgi/network?taskId=blwtBslYt38w&sessionId=b359u9LFA4b9). Observations from studies of in vitro human cell lines suggest that TCF12 is a heterodimer binding partner of TCF21, a tumor suppressor gene.	Y (Heart and Brain. Enhanced in lymphoid tissue)	Y (Brain: High; Heart: Medium)	N	N	21637323
16:4440397:C:G	rs4786487	16	4440397	SRL	N	N	Y	Y	98	CORO7-PAM16	84BNIP1 PAM16 CORO7 CORO7-PAM16 DNAJA3 NMRAL1 HMOX2 CDIP1	CORO7* (deleterious(0.01) / probably damaging(0.988) / 27.8)				SRL GLIS2 VASN	PAM16 - Presequence Translocase Associated Motor 16	This gene encodes a mitochondrial protein involved in granulocyte-macrophage colony-stimulating factor (GM-CSF) signaling. This protein also plays a role in the import of nuclear-encoded mitochondrial proteins into the mitochondrial matrix and may be important in reactive oxygen species (ROS) homeostasis. Mutations in this gene cause Megarbane-Dagher-Melike type spondylometaphyseal dysplasia, an early lethal skeletal dysplasia characterized by short stature, developmental delay and other skeletal abnormalities.	There are no direct associations of PAM16 with cardiovascular phenotypes. However, due to the role of PAM16 in energy metabolism, indirect effects could be seen. However, PAM16 is known to interact with DNAJC19 (https://string-db.org/cgi/network?taskId=bYvYKugrI5yp&sessionId=b90LFqAqlnw9), inhibiting its stimulation of HSPA9 ATPase activity. Dysfunctional DNAJC19 has been associated with dilated cardiomyopathy, which suggests that any mutations that affect DNAJC19, will affect complex formation with PAM16. A study showed that the PAM16:DNAJC19 complex is likely to interact with TM13 channels, regulating mitochondrial import of proteins and therefore is likely to have its pathological effects through effects in cellular respiration in DCM patients. Also, high PAM16 levels were detected in murine heart and lung, suggesting that there may be a role of PAM16 in the heart, through its role in the mitochondria.	Y (Heart and Brain. Enhanced in skeletal muscle)	Pending normal tissue annotation	N	N	20053669 12704206	CORO7 - Coronin 7	This gene encodes a member of the coronin protein family. However, unlike other coronin proteins, it is not an actin-binding protein but rather functions as an F-actin regulator directing anterograde Golgi to endosome transport. The encoded protein has two tandem WD-40 domain repeats and localizes to the trans-Golgi network. The protein undergoes K33-linked polyubiquitination via an E3 ligase complex. It is thought to play an essential role in maintenance of Golgi apparatus morphology. Alternative splicing results in multiple transcripts variants; some of which form read-through transcripts with a neighboring gene,	Coronin-7 largely associates with the Golgi membrane and participates in the maintenance of the Golgi structure and function. One study found that coronin-7 is involved in the regulation of energy homeostasis, and may play a role in body weight regulation in humans, flies and mice. There are no known associated disorders or diseases associated with CORO7.	Y (Brain and heart. Enhanced in bone marrow tissue)	N	N	N	18581049 25887538	SRL - Sarcalumenin	Sarcalumenin, regulates calcium store functions in cardiac and skeletal muscle.	Protein expression and gene expression in CV tissue. Mice: deficient in Sarcalumenin show slow contraction and relaxation, with impaired Ca2+ transients. Abnormal cv system, decreased cardiac muscle contraction, abnormal cardiac muscle relaxation. GWAS: QT interval	Y (Heart. Enriched in heart muscle, skeletal muscle and tongue tissue)	Y (Heart: Medium)	Y Abnormal cardiovascular system physiology Decreased cardiac muscle contractility Abnormal cardiac muscle relaxation	N	15569689 24952745	VASN - Vasorin	May act as an inhibitor of TGF-beta signaling.	The expression of vasorin in smooth muscle cells was studied in rat vascular development. The study found that vasorin binds directly to TGF-beta and that vasorin expression was down-regulated during vessel repair after arterial injury in rat models. These results suggest that down-regulation of vasorin expression contributes to neointimal formation after vascular injury and that vasorin modulates cellular responses to pathological stimuli in the vessel wall.	Y (Brain and Heart. Low tissue specificity)	Y (Brain: Medium; Heart: Medium)	N	N	15247411	GLIS2 - GLIS Family Zinc Finger 2	This gene is a member of the GLI-similar zinc finger protein family and encodes a nuclear transcription factor with five C2H2-type zinc finger domains. The protein encoded by this gene is widely expressed at low levels in the neural tube and peripheral nervous system and likely promotes neuronal differentiation. It is abundantly expressed in the kidney and may have a role in the regulation of kidney morphogenesis. p120 regulates the expression level of this protein and induces the cleavage of this protein's C-terminal zinc finger domain. This protein also promotes the nuclear translocation of p120. Mutations in this gene cause nephronophthisis (NPHP), an autosomal recessive kidney disease characterized by tubular basement membrane disruption, interstitial lymphohistiocytic cell infiltration, and development of cysts at the corticomedullary border of the kidneys.	At a molecular level, GLIS2 targets GLI1, the Wnt family member 4 and Snail1. GLIS2 plays a role in kidney development and neurogenesis. Mutations in the GLIS2 gene are associated with nephronophthisis. Variant in the GLIS2 gene have been associated with PR interval from European GWAS meta-analysis (Ntalla).	Y (Brain and Heart. Low tissue specificity)	Pending normal tissue annotation	N	N	21127075 17618285 32439900
16:15150505:A:C	rs12928099	16	15150505	PDXDC1	N	N	N	Y	99	PDXDC1	NOMO1 NPIPA1 PDXDC1 RRN3 MIR3180-4 1002ACTN2332						PDXDC1 - Pyridoxal Dependent Decarboxylase Domain Containing 1	PDXDC1 (Pyridoxal Dependent Decarboxylase Domain Containing 1) is a Protein Coding gene. Diseases associated with PDXDC1 include Autosomal Recessive Nonsyndromic Deafness 32 and Fetal Akinesia Deformation Sequence 1. Gene Ontology (GO) annotations related to this gene include pyridoxal phosphate binding and carboxy-lyase activity. An important paralog of this gene is HDC.	There is little known about PDXDC1 and its function. There are no known links to cardiovascular phenotypes.	Y (Heart and Brain. Enhanced in testis)	N	N	N
16:54451880:A:G	rs7186341	16	54451880	IRX3	Y	Y	Y	N	100	RP11-434E6.2	IRX3					IRX3	IRX3 - Iroquois Homeobox 3	Together with NKX2-2 and NKX6-1 acts to restrict the generation of motor neurons to the appropriate region of the neural tube. Acts as a regulator of energy metabolism and plays a role in an early step of neural development.	Acts as a regulator of energy metabolism. Predominantly expressed in the His-Purkinje fibers. Involved in the regulation of gap-junctions and AV canal morphogenesis. Mutant mice exhibit slowed AV conduction. IRX3 gene defects found in patients with idiopathic VF.	Y (Heart and Brain. Enhanced in seminal vesicle tissue)	Not available (pending normal tissue annotation)	Yes abnormal atrioventricular bundle conduction, abnormal heart ECG waveform feature (ventricular activation defects) abnormal QRS complex (prolonged duration), abnormal R wave	N	26429810 21825130 21825130
16:88544051:C:T	rs12447514	16	88544051	ZFPM1	N	Y	Y	N	101	ZFPM1	161ACTN22					ZFPM1 DPEP1	ZFPM1 - Zinc Finger Protein, FOG Family Member 1	ZFPM1 (Zinc Finger Protein, FOG Family Member 1) is a Protein Coding gene. Diseases associated with ZFPM1 include Thrombocytopenia 1 and Dyserythropoietic Anemia And Thrombocytopenia.	Physically interacts with GATA1. Associated with circulating VEGF levels in GWAS. In the zebrafish, it is necessary for cardiac development including heart looping. It also acts as a negative regulator of heart, blood and eye development in the Drosophila. More recently, it has been suggested that ZFPM1 function in cardiac trabeculation with loss of activity resulting in over-activation of Neuregulin-ErbB signalling and abnormally elevated cardiomyocyte proliferation during cardiac trabeculae growth and modelling stages.	Y (Heart and Brain. Enhanced in gallbladder tissue)	Y (Brain: Low - High; Heart: Low)	Y Abnormal vitelline vasculature morphology Thin myocardium Abnormal heart morphology Double outlet right ventricle Common atrioventricular valve Atrial septal defect Atrioventricular septal defect Ventricular septal defect Increased heart weight Pericardial edema Hemorrhage	N	26910538 16316643 19654328 11404479 30611731	DPEP1 - Dipeptidase 1	The protein encoded by this gene is a kidney membrane enzyme involved in the metabolism of glutathione and other similar proteins by dipeptide hydrolysis. The encoded protein is known to regulate leukotriene activity by catalyzing the conversion of leukotriene D4 to leukotriene E4. This protein uses zinc as a cofactor and acts as a disulfide-linked homodimer. Two transcript variants encoding the same protein have been found for this gene.	DPEP1 primarily functions in the kidney, within a metabolic role. GWAS meta-analyses have identified a number of variants that are linked to systolic and diastolic blood pressure. This is most likely due to its function in the kidney and its possible affect on glomerulation filtration rate. Another GWAS focusing on women showed that variants in DPEP1 were associated with plasma homocysteine levels. Homocysteine levels have been associated with risk of cardiovascular disease.	N	N	N	N	27841878 30604766 20031578
17:7383984:A:G	rs8076642	17	7383984	CHRNB1 / POLR2A	N	N	N	N	102	ZBTB4	CHRNB1 ZBTB4 POLR2A TNFSF12-TNFSF13					FXR2 CHRNB1 ZBTB4 POLR2A	ZBTB4 - Zinc Finger And BTB Domain Containing 4	Transcriptional repressor with bimodal DNA-binding specificity. Represses transcription in a methyl-CpG-dependent manner. Binds with a higher affinity to methylated CpG dinucleotides in the consensus sequence 5'-CGCG-3' but can also bind to the non-methylated consensus sequence 5'-CTGCNA-3' also known as the consensus kaiso binding site (KBS). Plays a role in postnatal myogenesis, may be involved in the regulation of satellite cells self-renewal (By similarity).	Many studies have linked ZBTB4 function with tumor suppression, due to its binding of the methyl CpG regions, repressing transcription and subsequently regulating the cell cycle. Thus, decreased expression of ZBTB4 have been linked to a number of cancers including breast cancer, and more rare cancers such as Ewing sarcoma.	Y (Heart and Brain. Low tissue specificity)	Y (Brain: Low - Medium; Heart: Medium)	N	N	16354688 27815388 21765466 29425745	FXR2 - FMR1 Autosomal Homolog 2	The protein encoded by this gene is a RNA binding protein containing two KH domains and one RCG box, which is similar to FMRP and FXR1. It associates with polyribosomes, predominantly with 60S large ribosomal subunits. This encoded protein may self-associate or interact with FMRP and FXR1. It may have a role in the development of fragile X cognitive disability syndrome.	FMR1 protein (FMRP) and the fragile X-related proteins 1 and 2 form a family with functional similarities, such as RNA binding, polyribosomal association, and nucleocytoplasmic shuttling. Although there are no direct associations with cardiovascular function, FXR1, a paralog of FXR2, has been associated with dilated cardiomyopathy.	Y (Heart and Brain. Enhanced in skeletal muscle)	Y (Brain: High; Heart: Medium)	N	N	29101288	CHRNB1 - Cholinergic Receptor Nicotinic Beta 1 Subunit	The muscle acetylcholine receptor is composed of five subunits: two alpha subunits and one beta, one gamma, and one delta subunit. This gene encodes the beta subunit of the acetylcholine receptor. The acetylcholine receptor changes conformation upon acetylcholine binding leading to the opening of an ion-conducting channel across the plasma membrane. Mutations in this gene are associated with slow-channel congenital myasthenic syndrome.	Inherited mutations in the CHRNB1 gene are associated with congenital myasthenic syndrome, disorder of the postsynaptic neuromuscular junction (NMJ) characterized by early-onset progressive muscle weakness. Many studies show the association of CHRNB1 with vulnerability to nicotine dependence.	Y (Heart and Brain. Enhanced in skeletal muscle and tongue)	Y (Brain: Medium)	N	N	25792100 20584212 20736995	POLR2A - RNA Polymerase II Subunit A	This gene encodes the largest subunit of RNA polymerase II, the polymerase responsible for synthesizing messenger RNA in eukaryotes. The product of this gene contains a carboxy terminal domain composed of heptapeptide repeats that are essential for polymerase activity. These repeats contain serine and threonine residues that are phosphorylated in actively transcribing RNA polymerase. In addition, this subunit, in combination with several other polymerase subunits, forms the DNA binding domain of the polymerase, a groove in which the DNA template is transcribed into RNA.	POLR2A encodes a subunit of RNA polymerase II, which has been implicated heart failure (PMID: 30798619) and in cardiac fibrosis by regulating transcription of fibrotic genes, by interaction with Gβγ subunits. (https://doi.org/10.1101/415935). In a GWAS meta-analysis of atrial fibrillation, significant POLR2A variants were identified. No mechanisms of action of POLR2A have been proposed in the heart, although it is possibly via transcriptional regulation of genes involved in conduction.	Y (Heart and Brain. Low tissue specificity)	Y (Brain: Medium; Heart: Medium)	N	N	29892015
17:10093966:C:T	rs4368195	17	10093966	GAS7	N	N	N	N	103	GAS7	GAS7						GAS7 - Growth Arrest Specific 7	Growth arrest-specific 7 is expressed primarily in terminally differentiated brain cells and predominantly in mature cerebellar Purkinje neurons. May play a role in promoting maturation and morphological differentiation of cerebellar neurons.	Role appears to be related to cerebella neurons. No clear role in cardiovascular biology although through autonomic innervation modification, this gene could exert an effect.	Y (Heart and Brain. Enhanced in brain)	Y (Brain: High)	N	N
17:38080865:A:G	rs4065275	17	38080865	GRB7	Y	Y	N	N	105	ORMDL3	IKZF3 ZPBP2 GSDMB ORMDL3					GRB7	GRB7 - Growth Factor Receptor Bound Protein 7	Adapter protein that interacts with the cytoplasmic domain of numerous receptor kinases and modulates down-stream signaling. Promotes activation of down-stream protein kinases, including STAT3, AKT1, MAPK1 and/or MAPK3. Promotes activation of HRAS. Plays a role in signal transduction in response to EGF. Plays a role in the regulation of cell proliferation and cell migration.	Although there is no known direct association between GRB7 and cardiovascular biology, this growth factor receptor-binding protein interacts with EGFR, known to be essential for normal cardiac development. Additionally, GRB7 is also known to promote the activation of kinases including STAT3, a transcription factor that is linked to cardioprotection during cardiac stresses, including ischemia, through the modification of mRNA expression profiles in cardiac cells by inhibiting or inducing miRNA	Y (Brain. Enhanced in esophagus tissue)	Y (Brain: Low; Heart: Medium)	N	N	20622016	ORMDL3 - ORMDL Sphingolipid Biosynthesis Regulator 3	Negative regulator of sphingolipid synthesis. May indirectly regulate endoplasmic reticulum-mediated Ca(+2) signaling.	ORMDL3 is a crucial modulator in lipid metabolism, inflammation and endoplasmic reticulum stress-the mechanisms also closely involved in atherosclerosis. Variants in ORMDL3 have been found to contribute to the risk of atherosclerosis in Chinese Han population. Breslow et al. (2010) concluded that their work identified the ORM proteins as critical mediators of sphingolipid homeostasis and raised the possibility that sphingolipid misregulation contributes to the development of childhood asthma.	Y (Heart and Brain. Low tissue specificity)	Pending normal tissue annotation	N	N	26603569 20182505
17:57439409:C:T	rs41346650	17	57439409	YPEL2	Y	Y	N	N	108	YPEL2	3ACTN2403			VEZF1		YPEL2	YPEL2 - Yippee Like 2	YPEL2 (Yippee Like 2) is a Protein Coding gene. Diseases associated with YPEL2 include DiGeorge Syndrome. An important paralog of this gene is YPEL1.	Although there is little information on the function and role of YPEL2 in general, several studies point towards its role in the heart, namely electrocardiographic traits. A GWAS study in 100,000 individuals of European ancestry identified several new loci including those that encoded for YPEL2 that are associated with the QT interval and physically interact with other repolarization proteins. Another GWAS of multi-ethnic participants identified YPEL2 amongst 5 other novel loci to be associated with electrocardiographic traits, significant in all the components of the ECG, namely the T wave. The subcellular localization of YPEL proteins in association with centrosome or mitotic spindle suggests a function involved in the cell division. Therefore, YPEL2 may affect electrical activity within the heart by regulating cardiomyocyte differentiation and proliferation during development.	Y (Heart and Brain. Low tissue specificity)	Y (Brain: Medium - High; Heart: High)	Y Shortened PR interval Prolonged QT interval	N	24952745 32602732 15556292	VEZF1 - Vascular Endothelial Zinc Finger 1	Transcriptional regulatory proteins containing tandemly repeated zinc finger domains are thought to be involved in both normal and abnormal cellular proliferation and differentiation.	It has been suggested that VEZF1 has a role in epigenetic gene regulation. Vezf1 is necessary for hemodynamic stress-induced increase in cardiac growth and contractile function. Vezf1 is expressed in adult cardiomyocytes, binds transcription factor TEAD-1 and directly regulates expression of cardiomyopathy related genes.VEZF1 may repress the expression of antiangiogenic factor CITED2 in endothelial cells.	Y (Heart and Brain. Low tissue specificity)	Y (Brain: Medium; Heart: High)	Y Abnormal pharyngeal arch artery morphology Abnormal vascular endothelial cell morphology Abnormal capillary morphology Abnormal angiogenesis Blood vessel atresia	N	31911272 29794136 18676812
18:20128882:C:T	rs11872876	18	20128882	GATA6	N	N	N	Y	111	RPS4XP18	CTAGE1					GATA6	GATA6 - GATA Binding Protein 6	This gene is expressed during early embryogenesis and localizes to endo- and mesodermally derived cells during later embryogenesis and thereby plays an important role in gut, lung, and heart development.	Biallelic GATA6 inactivation in mice results in nonviable embryos due to defects in early visceral endoderm formation. GATA6 is a pioneer factor in cardiac development, regulating SMYD1 that activates HAND2, and KDR that with HAND2 orchestrates outflow tract formation. Additionally, cell-specific deletion reveals a requirement for GATA6 in various SAN lineages. Mechanistically, GATA6 directly activates key regulators of the SAN genetic program in conduction and nonconduction cells, such as TBX3 and EDN1, respectively.	Y (Heart. Enhanced in ovary)	Y (Brain: Medium)	Y Retroesophageal right subclavian artery Aortic arch hypoplasia Interrupted aortic arch Absent fetal ductus arteriosus Persistent truncus arteriosus Double outlet right ventricle Perimembraneous ventricular septal defect	Y Atrial septal defect (614475) Atrioventricular septal defect (614474) Pancreatic agenesis and heart defects (600001) Persistent truncus arteriosus (217095) Tetralogy of Fallot (187500)	33054971 15767668 33443158	RPS4XP18 - Ribosomal Protein S4X Pseudogene 18	This is a pseudogene and not a protein coding gene.	N/A	N/A	N/A	N/A	N/A
19:7581244:A:C	rs113394178	19	7581244	ZNF358	Y	Y	Y	N	114	ZNF358	ZNF358		ZNF358 (RAA)			ZNF358	ZNF358 - Zinc Finger Protein 358	May be involved in transcriptional regulation	Function generally unknown. Association with colorectal cancer however no clear link with cardiovascular biology	Y (Heart and Brain. Low tissue specificity)	Y (Brain: Low - Medium; Heart: Medium)	N	N	28161934
19:16436262:C:T	rs3745318	19	16436262	KLF2	N	N	N	N	115	KLF2	KLF2	KLF2 (tolerated(0.21) / benign(0) / 15.95)				KLF2	KLF2 - Kruppel Like Factor 2	This gene encodes a protein that belongs to the Kruppel family of transcription factors. The encoded zinc finger protein is expressed early in mammalian development and is found in many different cell types. The protein acts to bind the CACCC box found in the promoter of target genes to activate their transcription. It plays a role in many processes during development and disease including adipogenesis, embryonic erythropoiesis, epithelial integrity, inflammation and t-cell viability.	In the zebrafish, klf2a induces expression of an endothelial-specific microRNA, mir126, to activate Vegf signaling which results in angiogenic sprouting of aortic arch vessels, although other studies have suggested it has anti-angiogenic effects. Using zebrafish models, Vermot et al concluded that KLF2A expression is necessary for normal valve formation. Alongside dependence on intracardiac hemodynamic forces, KLF2A expression can be an early and reliable indicator of proper valve development. KLF2 also appears to be necessary for hemodynamic regulation. In embryonic mice, deletion of KLF2 in endothelial and hematopoietic cells resulted in lethal embryonic heart failure due to high cardiac output.	Y (Heart and Brain. Low tissue specificity)	Y (Brain: Low - High; Heart: Medium)	Y Abnormal aorta tunica media morphology Abnormal vascular endothelial cell morphology Abnormal vascular smooth muscle morphology Thin myocardium Abnormal epicardium morphology Pericardial effusion Aneurysm Increased cardiac output Increased systemic vascular resistance Absent heartbeat	N	17585076 20364122 19924233 17141159
19:50962062:A:G	rs3745518	19	50962062	MYBPC2	N	N	N	N	116	MYBPC2	MYBPC2 FAM71E1 CAVIN21					MYBPC2	MYBPC2 - Myosin Binding Protein C2	This gene encodes a member of the myosin-binding protein C family. This family includes the fast-, slow- and cardiac-type isoforms, each of which is a myosin-associated protein found in the cross-bridge-bearing zone (C region) of A bands in striated muscle. The protein encoded by this locus is referred to as the fast-type isoform. Mutations in the related but distinct genes encoding the slow-type and cardiac-type isoforms have been associated with distal arthrogryposis, type 1 and hypertrophic cardiomyopathy, respectively.	In RBM20 mutant mice, which demonstrated severe cardiac dysfunction and spontaneous AF and ventricular arrhythmias, skeletal muscle genes such as MYBPC2 were found to be upregulated. Dysregulation of expression of MYBPC2 have been previously reported to cause cardiac malfunction. Variants in the MYBPC2 gene have been identified to be associated with blood pressure traits.	N	N	Y Abnormal heart morphology Enlarged heart	N	33110103 30224653
20:61147256:C:T	rs35290528	20	61147256	C20orf166-AS1	Y	N	Y	Y	119	C20orf166-AS1	MIR1-1HG-AS1					C20orf166 C20orf166-AS1	C20orf166-AS1, MIR1-1HG-AS1	MIR1-1HG-AS1 (MIR1-1HG Antisense RNA 1) is an RNA Gene, and is affiliated with the lncRNA class	No information	N/A	N/A	N/A	N/A
21:30123335:A:G	rs8134644	21	30123335	RNU6-872P	Y	N	N	N	121	RNU6-872P	LINC00161 N6AMT1

### Sheet: Table 20
Supplementary Table 20: Potential drug targets from the druggable gene set database
Druggability tier: Catagorisation as per druggable genome database (Finan et al, PMID 28356508) (methods). ADME gene: Is the protein product of the gene involved in absorption, distribution, metabolism, and excretion (ADME) of a compound. Known targets of class I, II, III and IV anti-arrhythmic drugs were identified using the KEGG drug database and exluded from the list (4 for QT - KCNH2, KCNQ1, SCN5A, SCN10A, 6 for JT - CACNA1D, KCND3, KCNH2, KCNQ1, SCN5A, SCN10A and 5 for QRS - CACNA1D, KCND3, KCNQ1, SCN5A, SCN10A)
Gene	QT	JT	QRS	Druggability Tier	Small molecule druggable	Biotherapeutic druggable	ADME gene
ABCC1	ü			Tier 1	Y	Y	Y
ABCC8	ü	ü		Tier 1	Y	Y	Y
ADRBK1	ü	ü		Tier 1	Y	N	N
ARNT	ü	ü		Tier 1	N	N	Y
CAMK2D	ü	ü		Tier 1	Y	N	N
CASR	ü	ü		Tier 1	Y	Y	N
CD44			ü	Tier 1	N	Y	N
CDK6			ü	Tier 1	Y	N	N
CDK13	ü	ü		Tier 1	Y	N	N
CHRNB1				Tier 1	Y	Y	N
CHRNB4	ü			Tier 1	Y	N	N
DKK1			ü	Tier 1	Y	Y	N
EGLN3		ü		Tier 1	Y	N	N
FER			ü	Tier 1	Y	N	N
GLUL		ü		Tier 1	Y	N	N
GSS			ü	Tier 1	N	N	Y
HLA-DRB5	ü			Tier 1	N	Y	N
IGF1R		ü	ü	Tier 1	Y	Y	N
KCNK3	ü			Tier 1	Y	N	N
KCNQ4	ü	ü		Tier 1	Y	Y	N
LAMA5	ü	ü		Tier 1	N	Y	N
MAP2K4	ü	ü		Tier 1	Y	N	N
MAPT			ü	Tier 1	Y	N	N
NFKB1	ü	ü		Tier 1	Y	N	N
PMP22	ü			Tier 1	Y	N	N
PON2	ü	ü		Tier 1	N	Y	Y
PRKCA	ü	ü	ü	Tier 1	Y	N	N
PRKCD			ü	Tier 1	Y	N	N
SLC16A1	ü			Tier 1	Y	N	Y
SLC2A4	ü	ü		Tier 1	N	Y	Y
SLC2A5	ü			Tier 1	N	N	Y
THRB	ü	ü		Tier 1	Y	N	N
ADAMTS5			ü	Tier 2	Y	Y	N
AZIN1	ü	ü		Tier 2	Y	N	N
CDC42BPA	ü			Tier 2	Y	N	N
CDKN1A	ü	ü	ü	Tier 2	Y	N	N
CREBBP	ü	ü		Tier 2	Y	N	N
EPAS1		ü	ü	Tier 2	Y	N	N
ERG		ü		Tier 2	Y	N	N
FEN1	ü	ü		Tier 2	Y	N	N
HCN1			ü	Tier 2	Y	N	N
IGFBP3			ü	Tier 2	Y	Y	N
KCNE1	ü	ü		Tier 2	Y	N	N
KCNJ2	ü	ü		Tier 2	Y	Y	N
KDM2A	ü	ü		Tier 2	Y	N	N
MITF	ü	ü	ü	Tier 2	Y	N	N
PDE1A			ü	Tier 2	Y	N	N
PLK2	ü			Tier 2	Y	N	N
PPP5C	ü	ü		Tier 2	Y	N	N
STK39	ü			Tier 2	Y	N	N
TKT			ü	Tier 2	Y	N	N
ACTN2			ü	Tier 3	N	Y	N
ADAMTS6			ü	Tier 3	N	Y	N
ATP1B1	ü	ü		Tier 3	Y	N	N
ATP2A1	ü	ü		Tier 3	Y	N	N
ATP2A2	ü	ü	ü	Tier 3	Y	N	N
CACNB2	ü	ü		Tier 3	Y	N	N
CLCNKA		ü		Tier 3	Y	N	N
CASQ2	ü		ü	Tier 3	N	Y	N
CATSPER4			ü	Tier 3	Y	N	N
CD36	ü			Tier 3	N	Y	N
COLQ			ü	Tier 3	N	Y	N
CRIM1			ü	Tier 3	N	Y	N
DAG1	ü			Tier 3	N	Y	N
DPT	ü	ü		Tier 3	N	Y	N
EDEM2			ü	Tier 3	N	Y	N
ENTPD6		ü		Tier 3	N	Y	N
FGF5	ü			Tier 3	N	Y	N
GFRA3	ü	ü		Tier 3	N	Y	N
GPR22			ü	Tier 3	Y	N	N
ITPR2	ü			Tier 3	Y	N	N
KCNA7	ü	ü		Tier 3	Y	N	N
KCNJ4	ü	ü		Tier 3	Y	Y	N
KCNK13	ü			Tier 3	Y	N	N
KLHL38			ü	Tier 3	Y	N	N
NEK8		ü		Tier 3	Y	N	N
NOTCH2			ü	Tier 3	N	Y	N
NRG1			ü	Tier 3	N	Y	N
OBSCN		ü		Tier 3	Y	N	N
PTH	ü			Tier 3	N	Y	N
PROM1				Tier 3	N	Y	N
SCUBE3		ü		Tier 3	N	Y	N
SLC12A7	ü	ü		Tier 3	Y	N	N
SLC4A3	ü	ü		Tier 3	N	Y	N
TRPM7	ü	ü		Tier 3	Y	N	N
TTN	ü	ü		Tier 3	Y	Y	N
WNT8A	ü	ü		Tier 3	N	Y	N

### Sheet: Table 21
Supplementary Table 21: Association of genetically determined QT, JT and QRS in unrelated European individuals from UK Biobank
Units are per standard deviation increase in polygenic risk score. SE; standard error, OR; Odds ratio, CI: Confidence interval, AVB; Atrioventricular block, PPM; Pacemaker implantation, BBB; Bundle branch block. OR columns are colour coded according to direction of effect. P-values < 0.05 are in bold and red. Bonferonni threshold for significance is 0.05/8 = 6.3x10-3. ICD-10/9 codes and operation codes for each definition are defined in Supplementary Note 2.
A. Primary analysis			QT						JT						QRS
Trait	N (cases)	N (controls)	Beta	SE	OR	CI 2.5%	CI 97.5%	P-value	Beta	SE	OR	CI 2.5%	CI 97.5%	P-value	Beta	SE	OR	CI 2.5%	CI 97.5%	P-value
Atrial Fibrillation	25773	332198	-0.0341375	0.0066235	0.966439	0.953974	0.979066	2.55e-07	-0.0080162	0.0066243	0.992016	0.979219	1.00498	0.226232	-0.0693892	0.0066401	0.932963	0.9209	0.945185	< 2E-16
Stroke	9569	348402	-0.0225809	0.0104217	0.977672	0.957905	0.997848	0.030257	-0.0209366	0.0104259	0.979281	0.959473	0.999498	0.04463	-0.0076306	0.0104281	0.992398	0.972321	1.01289	0.464334
Coronary artery disease	38699	319272	0.0003699	0.00558	1.00037	0.989489	1.01137	0.94715	0.001375	0.005583	1.00138	0.990478	1.01239	0.80545	0.001375	0.005583	0.990679	0.979893	1.00158	0.09361
AVB/PPM	9687	348284	-0.0585282	0.0104071	0.943152	0.924108	0.962587	1.87e-08	-0.0651718	0.0104066	0.936906	0.91799	0.956212	3.79e-10	0.0153228	0.0104043	1.01544	0.994944	1.03636	0.140822
Fasicular block or BBB on ECG	3823	354148	0.010724	0.016285	1.01078	0.979028	1.04356	0.51021	-0.023727	0.016297	0.976552	0.945852	1.00825	0.14542	0.068131	0.016273	1.07051	1.0369	1.1052	2.83e-05
Heart Failure	11650	346321	0.0015448	0.0095226	1.00155	0.983027	1.02041	0.8711	0.0070637	0.0095295	1.00709	0.988453	1.02608	0.45854	-0.0204126	0.0095358	0.979794	0.961652	0.998279	0.0323
Non-ischaemic Cardiomyopathy	2865	355106	-0.007346	0.01877	0.992681	0.956821	1.02989	0.695573	-0.01839	0.01878	0.981782	0.9463	1.01859	0.327575	0.0194383	0.0187777	1.01963	0.982785	1.05785	0.300583
Ventricular arrhythmia	1933	356038	-0.040855	0.0228361	0.959968	0.917949	1.00391	0.0736	-0.0369497	0.0228392	0.963725	0.921536	1.00784	0.1057	0.0071728	0.0228428	1.0072	0.9631	1.05332	0.7535
B. Secondary analyses			QT						JT						QRS
Trait	N (cases)	N (controls)	Beta	SE	OR	CI 2.5%	CI 97.5%	P-value	Beta	SE	OR	CI 2.5%	CI 97.5%	P-value	Beta	SE	OR	CI 2.5%	CI 97.5%	P-value
Ischaemic stroke	5721	352250	-0.021476	0.013376	0.978753	0.953427	1.00475	0.1084	-0.018445	0.013381	0.981724	0.956312	1.00781	0.168	-0.023538	0.013381	0.976737	0.951438	1.00271	0.0787
Myocardial infarction	12611	345360	0.0009686	0.0091714	1.00097	0.983137	1.01912	0.9159	0.005337	0.009177	1.00535	0.98743	1.0236	0.5609	-0.003011	0.009179	0.996993	0.979217	1.01509	0.7429

### Sheet: Table 22
Supplementary Table 22: Meta-analysis results for PRS association with SCD results for each trait
Effect; Increase in risk of SCD per 1 millisecond increase in the average ms per allele, StdErr; Standard Error; Direction; Direction of effect of each study in the following order ARIC-CABS-FinGesture (and NFBC1966). Significant result (P-value < 0.05) is in bold.
Trait	Strata	Effect	StdErr	Pvalue	Direction	HetPVal
QT	All	2.5628	1.3468	0.05706	+++	0.08217
QT	Female	8.2088	2.6267	0.001777	+++	0.6355
QT	Male	0.5328	1.5725	0.7347	+-+	0.1866
JT	All	1.2253	1.1522	0.2876	+-+	0.1691
JT	Female	3.7177	2.2335	0.09601	+++	0.6607
JT	Male	0.2777	1.3462	0.8366	+-+	0.2618
QRS	All	2.1581	2.8669	0.4516	-++	0.5545
QRS	Female	3.8895	5.5501	0.4834	-++	0.3541
QRS	Male	1.7217	3.3531	0.6076	-+-	0.8469
